# Clonal Hematopoiesis is Associated with Risk of Incident, Seropositive Rheumatoid Arthritis

**DOI:** 10.1101/2024.09.20.24314099

**Authors:** Kun Zhao, Yash Pershad, J. Brett Heimlich, Michelle Ormseth, C. Michael Stein, Brian Sharber, Caitlyn Vlasschaert, Alexander G. Bick, Robert W. Corty

## Abstract

**Objectives:** Clonal hematopoiesis (CH), defined by acquired mutations in hematopoietic stem cells, has been linked to many inflammatory diseases of aging. We investigated whether CH subtypes such as clonal hematopoiesis of indeterminate potential (CHIP) and mosaic chromosomal alteration (mCA) are associated with the risk of incident rheumatoid arthritis (RA) and whether complement modifies these associations.

**Methods:** CHIP was ascertained in NIH AllOfUs, Vanderbilt BioVU, and the UKBiobank; mCA was detected in UKBiobank. A consistent phenotyping algorithm was applied across biobanks to identify seropositive RA (SPRA) and seronegative RA (SNRA). Age-scale survival models assessed the effect of CH on risk of incident RA. Effect modification was tested with interaction models with genetically predicted complement protein levels.

**Results:** Among 612,989 eligible participants, 30,840 had CHIP, 2,110 had incident SPRA, and 1,310 had incident SNRA. CHIP was associated with an increased risk of incident SPRA (HR 1.29; CI 1.05-1.57; *p*=1.3×10^-2^) driven primarily by *DNMT3A*-mutated CHIP (HR 1.42, CI 1.1-1.82, *p*=7.1×10^-3^) but no risk of SNRA. In UKBiobank, autosomal mCA and mosaic loss of Y (mLOY) were associated with an increased risk of incident SPRA (HR 2.12 and 2.85; CI 1.18-3.8 and 1.57-5.19; *p*=1.2×10^-2^ and 6.1×10^-4^), but no risk of SNRA. Higher genetically predicted levels of C1r and C1s attenuated the CHIP-SPRA association.

**Conclusions:** *DNMT3A*-CHIP, autosomal mCA and mLOY are novel risk factors for incident SPRA but not SNRA, supporting a serostatus-specific link between somatic mutation in epigenetic regulators and RA, with the classical complement pathway as a potential modifier of this risk.

## supplemental ables for "Clonal Hematopoiesis is Associated with Risk of Incident, Seropositive Rheumatoid Arthritis"

### Sheet: Table of Contents
Supplementary Tables
Table of Contents
Table
Sup Table 1	Diagnosis codes for the definitions of hematologic malignancies in the study
Sup Table 2	SNOMED codes for the definitions of rheumatoid arthritis in UK biobank
Sup Table 3	List of variants considered as candidate drivers of clonal hematopoiesis
Sup Table 4	SNPs and effect size estimates used for genetically predicted complements levels

### Sheet: Sup_Table1
Sup_Table 1. Diagnosis codes for the definitions of hematologic malignancies in the study
Code	Code_type	ICD_string
200	ICD9CM	Lymphosarcoma and reticulosarcoma and other specified malignant tumors of lymphatic tissue
202	ICD9CM	Other malignant neoplasms of lymphoid and histiocytic tissue
203	ICD9CM	Multiple myeloma and immunoproliferative neoplasms
204	ICD9CM	Lymphoid leukemia
205	ICD9CM	Myeloid leukemia
206	ICD9CM	Monocytic leukemia
207	ICD9CM	Other specified leukemia
208	ICD9CM	Leukemia of unspecified cell type
238.5	ICD9CM	Neoplasm of uncertain behavior of histiocytic and mast cells
238.6	ICD9CM	Neoplasm of uncertain behavior of plasma cells
238.7	ICD9CM	Neoplasm of uncertain behavior of other lymphatic and hematopoietic tissues
238.71	ICD9CM	Essential thrombocythemia
238.72	ICD9CM	Low grade myelodysplastic syndrome lesions
238.73	ICD9CM	High grade myelodysplastic syndrome lesions
238.74	ICD9CM	Myelodysplastic syndrome with 5q deletion
238.75	ICD9CM	Myelodysplastic syndrome, unspecified
238.76	ICD9CM	Myelofibrosis with myeloid metaplasia
238.77	ICD9CM	Post-transplant lymphoproliferative disorder (PTLD)
238.79	ICD9CM	Other lymphatic and hematopoietic tissues
C85	ICD10CM	Other specified and unspecified types of non-Hodgkin lymphoma
C86	ICD10CM	Other specified types of T/NK-cell lymphoma
C88	ICD10CM	Malignant immunoproliferative diseases and certain other B-cell lymphomas
C88.0	ICD10CM	Waldenstrom macroglobulinemia
C88.2	ICD10CM	Heavy chain disease
C88.3	ICD10CM	Immunoproliferative small intestinal disease
C88.4	ICD10CM	Extranodal marginal zone B-cell lymphoma of mucosa-associated lymphoid tissue [MALT-lymphoma]
C88.8	ICD10CM	Other malignant immunoproliferative diseases
C88.9	ICD10CM	Malignant immunoproliferative disease, unspecified
C90	ICD10CM	Multiple myeloma and malignant plasma cell neoplasms
C90.1	ICD10CM	Plasma cell leukemia
C90.10	ICD10CM	Plasma cell leukemia not having achieved remission
C90.11	ICD10CM	Plasma cell leukemia in remission
C90.12	ICD10CM	Plasma cell leukemia in relapse
C90.2	ICD10CM	Extramedullary plasmacytoma
C90.20	ICD10CM	Extramedullary plasmacytoma not having achieved remission
C90.21	ICD10CM	Extramedullary plasmacytoma in remission
C90.22	ICD10CM	Extramedullary plasmacytoma in relapse
C90.3	ICD10CM	Solitary plasmacytoma
C90.30	ICD10CM	Solitary plasmacytoma not having achieved remission
C90.31	ICD10CM	Solitary plasmacytoma in remission
C90.32	ICD10CM	Solitary plasmacytoma in relapse
C91	ICD10CM	Lymphoid leukemia
C91.5	ICD10CM	Adult T-cell lymphoma/leukemia (HTLV-1-associated)
C91.50	ICD10CM	Adult T-cell lymphoma/leukemia (HTLV-1-associated) not having achieved remission
C91.51	ICD10CM	Adult T-cell lymphoma/leukemia (HTLV-1-associated), in remission
C91.52	ICD10CM	Adult T-cell lymphoma/leukemia (HTLV-1-associated), in relapse
C91.9	ICD10CM	Lymphoid leukemia, unspecified
C91.90	ICD10CM	Lymphoid leukemia, unspecified not having achieved remission
C91.91	ICD10CM	Lymphoid leukemia, unspecified, in remission
C91.92	ICD10CM	Lymphoid leukemia, unspecified, in relapse
C91.A	ICD10CM	Mature B-cell leukemia Burkitt-type
C91.A0	ICD10CM	Mature B-cell leukemia Burkitt-type not having achieved remission
C91.A1	ICD10CM	Mature B-cell leukemia Burkitt-type, in remission
C91.A2	ICD10CM	Mature B-cell leukemia Burkitt-type, in relapse
C91.Z	ICD10CM	Other lymphoid leukemia
C91.Z0	ICD10CM	Other lymphoid leukemia not having achieved remission
C91.Z1	ICD10CM	Other lymphoid leukemia, in remission
C91.Z2	ICD10CM	Other lymphoid leukemia, in relapse
C92	ICD10CM	Myeloid leukemia
C92.1	ICD10CM	Chronic myeloid leukemia, BCR/ABL-positive
C92.10	ICD10CM	Chronic myeloid leukemia, BCR/ABL-positive, not having achieved remission
C92.11	ICD10CM	Chronic myeloid leukemia, BCR/ABL-positive, in remission
C92.12	ICD10CM	Chronic myeloid leukemia, BCR/ABL-positive, in relapse
C92.2	ICD10CM	Atypical chronic myeloid leukemia, BCR/ABL-negative
C92.20	ICD10CM	Atypical chronic myeloid leukemia, BCR/ABL-negative, not having achieved remission
C92.21	ICD10CM	Atypical chronic myeloid leukemia, BCR/ABL-negative, in remission
C92.22	ICD10CM	Atypical chronic myeloid leukemia, BCR/ABL-negative, in relapse
C92.9	ICD10CM	Myeloid leukemia, unspecified
C92.90	ICD10CM	Myeloid leukemia, unspecified, not having achieved remission
C92.91	ICD10CM	Myeloid leukemia, unspecified in remission
C92.92	ICD10CM	Myeloid leukemia, unspecified in relapse
C92.Z	ICD10CM	Other myeloid leukemia
C92.Z0	ICD10CM	Other myeloid leukemia not having achieved remission
C92.Z1	ICD10CM	Other myeloid leukemia, in remission
C92.Z2	ICD10CM	Other myeloid leukemia, in relapse
C93	ICD10CM	Monocytic leukemia
C93.9	ICD10CM	Monocytic leukemia, unspecified
C93.90	ICD10CM	Monocytic leukemia, unspecified, not having achieved remission
C93.91	ICD10CM	Monocytic leukemia, unspecified in remission
C93.92	ICD10CM	Monocytic leukemia, unspecified in relapse
C93.Z	ICD10CM	Other monocytic leukemia
C93.Z0	ICD10CM	Other monocytic leukemia, not having achieved remission
C93.Z1	ICD10CM	Other monocytic leukemia, in remission
C93.Z2	ICD10CM	Other monocytic leukemia, in relapse
C94	ICD10CM	Other leukemias of specified cell type
C94.6	ICD10CM	Myelodysplastic disease, not classified
C94.8	ICD10CM	Other specified leukemias
C94.80	ICD10CM	Other specified leukemias not having achieved remission
C94.81	ICD10CM	Other specified leukemias, in remission
C94.82	ICD10CM	Other specified leukemias, in relapse
C95	ICD10CM	Leukemia of unspecified cell type
C95.0	ICD10CM	Acute leukemia of unspecified cell type
C95.00	ICD10CM	Acute leukemia of unspecified cell type not having achieved remission
C95.01	ICD10CM	Acute leukemia of unspecified cell type, in remission
C95.02	ICD10CM	Acute leukemia of unspecified cell type, in relapse
C95.1	ICD10CM	Chronic leukemia of unspecified cell type
C95.10	ICD10CM	Chronic leukemia of unspecified cell type not having achieved remission
C95.11	ICD10CM	Chronic leukemia of unspecified cell type, in remission
C95.12	ICD10CM	Chronic leukemia of unspecified cell type, in relapse
C95.9	ICD10CM	Leukemia, unspecified
C95.90	ICD10CM	Leukemia, unspecified not having achieved remission
C95.91	ICD10CM	Leukemia, unspecified, in remission
C95.92	ICD10CM	Leukemia, unspecified, in relapse
C96	ICD10CM	Other and unspecified malignant neoplasms of lymphoid, hematopoietic and related tissue
C96.0	ICD10CM	Multifocal and multisystemic (disseminated) Langerhans-cell histiocytosis
C96.2	ICD10CM	Malignant mast cell neoplasm
C96.20	ICD10CM	Malignant mast cell neoplasm, unspecified
C96.21	ICD10CM	Aggressive systemic mastocytosis
C96.22	ICD10CM	Mast cell sarcoma
C96.29	ICD10CM	Other malignant mast cell neoplasm
C96.4	ICD10CM	Sarcoma of dendritic cells (accessory cells)
C96.5	ICD10CM	Multifocal and unisystemic Langerhans-cell histiocytosis
C96.6	ICD10CM	Unifocal Langerhans-cell histiocytosis
C96.9	ICD10CM	Malignant neoplasm of lymphoid, hematopoietic and related tissue, unspecified
C96.A	ICD10CM	Histiocytic sarcoma
C96.Z	ICD10CM	Other specified malignant neoplasms of lymphoid, hematopoietic and related tissue

### Sheet: Sup_Table2
Sup_Table 2. SNOMED codes for the definitions of rheumatoid arthritis in UK biobank
concept_id	concept_code	concept_name	SPRA	SNRA
36685017	1073681000119100	Rheumatoid arthritis of left ankle	FALSE	FALSE
36685018	1073691000119100	Rheumatoid arthritis of left elbow	FALSE	FALSE
36685019	1073701000119100	Rheumatoid arthritis of left foot	FALSE	FALSE
42534834	1073711000119100	Rheumatoid arthritis of left hand	FALSE	FALSE
42534835	1073721000119100	Rheumatoid arthritis of left hip	FALSE	FALSE
37108590	1073731000119100	Rheumatoid arthritis of left knee	FALSE	FALSE
35609009	1073741000119100	Rheumatoid arthritis of left shoulder	FALSE	FALSE
36685020	1073751000119100	Rheumatoid arthritis of left wrist	FALSE	FALSE
36685021	1073761000119100	Rheumatoid arthritis of right ankle	FALSE	FALSE
36685022	1073771000119100	Rheumatoid arthritis of right elbow	FALSE	FALSE
36685023	1073781000119100	Rheumatoid arthritis of right foot	FALSE	FALSE
42534836	1073791000119100	Rheumatoid arthritis of right hand	FALSE	FALSE
42534837	1073801000119100	Rheumatoid arthritis of right hip	FALSE	FALSE
37108591	1073811000119100	Rheumatoid arthritis of right knee	FALSE	FALSE
35609010	1073821000119100	Rheumatoid arthritis of right shoulder	FALSE	FALSE
36685024	1073831000119100	Rheumatoid arthritis of right wrist	FALSE	FALSE
42534838	1073861000119100	Deformity of right hand co-occurrent and due to rheumatoid arthritis	FALSE	FALSE
42534839	1073871000119100	Deformity of left hand co-occurrent and due to rheumatoid arthritis	FALSE	FALSE
42534840	1073881000119100	Deformity of right foot co-occurrent and due to rheumatoid arthritis	FALSE	FALSE
42534841	1073891000119100	Deformity of left foot co-occurrent and due to rheumatoid arthritis	FALSE	FALSE
37108714	1.10552e+16	Seropositive rheumatoid arthritis of multiple joints	TRUE	FALSE
40273375	111218008	Rheumatoid arthritis with other visceral or systemic involvement	FALSE	FALSE
37117421	143441000119108	Rheumatoid arthritis in remission	FALSE	FALSE
40320302	156471009	Rheumatoid arthritis	FALSE	FALSE
40320303	156472002	Rheumatoid arthritis - multiple joint	FALSE	FALSE
40320304	156473007	Rheumatoid arthritis of shoulder	FALSE	FALSE
40320305	156474001	Rheumatoid arthritis of elbow	FALSE	FALSE
40320306	156475000	Rheumatoid arthritis of wrist	FALSE	FALSE
40320307	156476004	Rheumatoid arthritis - hand joint	FALSE	FALSE
40320308	156477008	Rheumatoid arthritis of hip	FALSE	FALSE
40320309	156478003	Rheumatoid arthritis of knee	FALSE	FALSE
40320310	156479006	Rheumatoid arthritis - ankle/foot	FALSE	FALSE
40320311	156480009	Rheumatoid arthritis - other joint	FALSE	FALSE
40320313	156481008	Rheumatoid arthritis NOS	FALSE	FALSE
36686999	1.56859e+16	Rheumatoid arthritis of bilateral temporomandibular joints	FALSE	FALSE
36687000	1.5686e+16	Rheumatoid arthritis of right temporomandibular joint	FALSE	FALSE
36687001	1.5686e+16	Rheumatoid arthritis of left temporomandibular joint	FALSE	FALSE
37209321	1.56863e+16	Bilateral rheumatoid arthritis of feet	FALSE	FALSE
36687002	1.56863e+16	Rheumatoid arthritis of bilateral elbows	FALSE	FALSE
37209322	1.56872e+16	Bilateral rheumatoid arthritis of knees	FALSE	FALSE
37209323	1.56873e+16	Bilateral rheumatoid arthritis of hands	FALSE	FALSE
36687003	1.56878e+16	Rheumatoid arthritis of bilateral hips	FALSE	FALSE
37209328	1.56912e+16	Seronegative rheumatoid arthritis of bilateral hands	FALSE	TRUE
36687005	1.56917e+16	Rheumatoid arthritis of bilateral ankles	FALSE	FALSE
36687006	1.56918e+16	Rheumatoid arthritis of bilateral wrists	FALSE	FALSE
37209329	1.56918e+16	Seropositive rheumatoid arthritis of bilateral hands	TRUE	FALSE
37309724	1.57444e+16	Bilateral deformity of hands due to rheumatoid arthritis	FALSE	FALSE
37309723	1.57445e+16	Bilateral deformity of wrists due to rheumatoid arthritis	FALSE	FALSE
37309722	1.5745e+16	Bilateral deformity of feet due to rheumatoid arthritis	FALSE	FALSE
4102493	193180002	Polyneuropathy in rheumatoid arthritis	FALSE	FALSE
4107913	193250002	Myopathy due to rheumatoid arthritis	FALSE	FALSE
40400183	201763001	Inflammatory polyarthropathy: (& [rheumatoid arthritis] or [other])	FALSE	FALSE
4116439	201764007	Rheumatoid arthritis of cervical spine	FALSE	FALSE
4114438	201765008	Other rheumatoid arthritis of spine	FALSE	FALSE
4114439	201766009	Rheumatoid arthritis of shoulder	FALSE	FALSE
4116148	201767000	Rheumatoid arthritis of sternoclavicular joint	FALSE	FALSE
4116149	201768005	Rheumatoid arthritis of acromioclavicular joint	FALSE	FALSE
4116440	201769002	Rheumatoid arthritis of elbow	FALSE	FALSE
4115050	201770001	Rheumatoid arthritis of distal radioulnar joint	FALSE	FALSE
4116441	201771002	Rheumatoid arthritis of wrist	FALSE	FALSE
4116442	201772009	Rheumatoid arthritis of metacarpophalangeal joint	FALSE	FALSE
4116443	201773004	Rheumatoid arthritis of proximal interphalangeal joint of finger	FALSE	FALSE
4114440	201774005	Rheumatoid arthritis of distal interphalangeal joint of finger	FALSE	FALSE
4116150	201775006	Rheumatoid arthritis of hip	FALSE	FALSE
4116444	201776007	Rheumatoid arthritis of sacroiliac joint	FALSE	FALSE
4116151	201777003	Rheumatoid arthritis of knee	FALSE	FALSE
4115051	201778008	Rheumatoid arthritis of tibiofibular joint	FALSE	FALSE
4116445	201779000	Rheumatoid arthritis of ankle	FALSE	FALSE
4116446	201780002	Rheumatoid arthritis of subtalar joint	FALSE	FALSE
4116152	201781003	Rheumatoid arthritis of talonavicular joint	FALSE	FALSE
4115052	201782005	Rheumatoid arthritis of other tarsal joint	FALSE	FALSE
4114441	201783000	Rheumatoid arthritis of first metatarsophalangeal joint	FALSE	FALSE
4116153	201784006	Rheumatoid arthritis of lesser metatarsophalangeal joint	FALSE	FALSE
4114442	201785007	Rheumatoid arthritis of interphalangeal joint of toe	FALSE	FALSE
40400209	201787004	Seronegative rheumatoid arthritis	FALSE	TRUE
40400212	201790005	Rheumatoid arthritis - multiple joint	FALSE	FALSE
4114444	201791009	Flare of rheumatoid arthritis	FALSE	FALSE
40400235	201810001	Seropositive errosive rheumatoid arthritis	TRUE	FALSE
40400237	201811002	[X]Seropositive rheumatoid arthritis, unspecified	TRUE	FALSE
40400239	201813004	(Rheumatoid lung) or (Caplan's syndrome) or (fibrosing alveolitis associated with rheumatoid arthritis)	FALSE	FALSE
40401307	203729008	[X]Rheumatoid arthritis with involvement of other organs or systems	FALSE	FALSE
40401308	203730003	[X]Other seropositive rheumatoid arthritis	TRUE	FALSE
40401311	203732006	[X]Other specified rheumatoid arthritis	FALSE	FALSE
40401326	203746006	[X]Seropositive rheumatoid arthritis, unspecified	TRUE	FALSE
4060405	21430002	Dilated cardiomyopathy secondary to rheumatoid arthritis	FALSE	FALSE
4035611	239791005	Seropositive rheumatoid arthritis	TRUE	FALSE
4083556	239792003	Seronegative rheumatoid arthritis	FALSE	TRUE
78230	239793008	Rheumatoid arthritis with organ / system involvement	FALSE	FALSE
40439632	239794002	Fibrosing alveolitis associated with rheumatoid arthritis	FALSE	FALSE
4035427	239795001	Rheumatoid arthritis with multisystem involvement	FALSE	FALSE
4146248	267887009	Rheumatoid arthritis and other inflammatory polyarthropathies	FALSE	FALSE
4117686	287006005	Rheumatoid arthritis of multiple joints	FALSE	FALSE
4115161	287007001	Rheumatoid arthritis - hand joint	FALSE	FALSE
4117687	287008006	Rheumatoid arthritis - ankle and/or foot	FALSE	FALSE
4115162	287009003	Rheumatoid arthritis - other joint	FALSE	FALSE
4117688	287010008	Rheumatoid arthritis NOS	FALSE	FALSE
4147418	308143008	Seropositive erosive rheumatoid arthritis	TRUE	FALSE
37207804	318871000119107	Seropositive rheumatoid arthritis of left hip	TRUE	FALSE
37207805	318881000119105	Seropositive rheumatoid arthritis of left knee	TRUE	FALSE
37207806	318941000119109	Seropositive rheumatoid arthritis of right hip	TRUE	FALSE
37207807	318951000119106	Seropositive rheumatoid arthritis of right knee	TRUE	FALSE
37207808	319031000119108	Seronegative rheumatoid arthritis of left hand	FALSE	TRUE
37207809	319081000119109	Seronegative rheumatoid arthritis of multiple sites	FALSE	TRUE
37207810	319111000119104	Seronegative rheumatoid arthritis of right hand	FALSE	TRUE
37395590	319841000119107	Rheumatoid lung disease with rheumatoid arthritis	FALSE	FALSE
4297650	402431009	Cutaneous atrophy due to rheumatoid arthritis	FALSE	FALSE
44812844	408751000000108	[X]Other seropositive rheumatoid arthritis	TRUE	FALSE
44812846	414821000000101	[X]Seropositive rheumatoid arthritis, unspecified	TRUE	FALSE
44797227	425091000000101	[X]Rheumatoid arthritis with involvement of other organs or systems	FALSE	FALSE
44796948	425481000000106	[X]Other specified rheumatoid arthritis	FALSE	FALSE
4179536	427770001	Rheumatoid arthritis of temporomandibular joint	FALSE	FALSE
4179378	429192004	Rheumatoid arthritis of foot	FALSE	FALSE
4330635	431707004	Deformity of wrist due to rheumatoid arthritis	FALSE	FALSE
4334806	433228003	Deformity of foot due to rheumatoid arthritis	FALSE	FALSE
36684997	459911000124100	Rheumatoid factor positive rheumatoid arthritis	TRUE	FALSE
36684998	459921000124108	Rheumatoid factor positive rheumatoid arthritis of the shoulder	TRUE	FALSE
3581256	471971000000101	[X]Seropositive rheumatoid arthritis, unspecified	TRUE	FALSE
3533067	567021000000109	Rheumatoid arthritis and other inflammatory polyarthropathies	FALSE	FALSE
3538242	646871000000103	Rheumatoid arthritis - other joint	FALSE	FALSE
3538243	646881000000101	Rheumatoid arthritis NOS	FALSE	FALSE
3538907	656641000000108	Other rheumatoid arthritis of spine	FALSE	FALSE
3538908	656651000000106	Rheumatoid arthritis of other tarsal joint	FALSE	FALSE
80809	69896004	Rheumatoid arthritis	FALSE	FALSE
42539550	735599007	Erosion of joint surface co-occurrent and due to rheumatoid arthritis	FALSE	FALSE
42536657	735600005	Rheumatoid arthritis without erosion	FALSE	FALSE
4296152	7607008	Pericarditis secondary to rheumatoid arthritis	FALSE	FALSE
36683391	781206002	Rheumatoid arthritis of joint of spine	FALSE	FALSE
3654567	836472001	Spindling of fingers of bilateral hands due to rheumatoid arthritis	FALSE	FALSE
4311391	86219005	Uveitis-rheumatoid arthritis syndrome	FALSE	FALSE
46273442	96531000119109	Deformity of hand due to rheumatoid arthritis	FALSE	FALSE

### Sheet: Sup_Table3
Sup_table 3. DMARDs
conventional synthetic DMARD	biologic DMARD	targeted synthetic DMARD
methotrexate	adalimumab	tofacitinib
leflunomide	etanercept	baricitinib
hydroxychloroquine	infliximab	upadacitinib
sulfasalazine	golimumab	filgotinib
	certolizumab
	tocilizumab
	sarilumab
	abatacept
	rituximab
	anakinra

### Sheet: Sup_Table4
Sup_Table 3. List of variants considered as candidate drivers of clonal hematopoiesis
Gene name	Reported mutations used for variant calling	Accession
ASXL1	Frameshift/nonsense/splice-site in exon 11-12	NM_015338
ASXL2	Frameshift/nonsense/splice-site in exon 11-12	NM_018263
BCOR	Frameshift/nonsense/splice-site	NM_001123385
BCORL1	Frameshift/nonsense/splice-site	NM_021946
BRAF	G464E, G464V, G466E, G466V, G469R, G469E, G469A, G469V, V471F, V472S, L485W, N581S, I582M, I592M, I592V, D594N, D594G, D594V, D594E, F595L, F595S, G596R, L597V, L597S, L597Q, L597R, A598V, V600M, V600L, V600K, V600R, V600E, V600A, V600G, V600D, K601E, K601N, R603*, W604R, W604G, S605G, S605F, S605N, G606E, G606A, G606V, H608R, H608L, G615R, S616P, S616F, L618S, L618W	NM_004333
BRCC3	Frameshift/nonsense/splice-site	NM_024332
CBL	RING finger missense p.381-421	NM_005188
CBLB	RING finger missense p.372-412	NM_170662
CEBPA	Frameshift/nonsense/splice-site	NM_004364
CREBBP	Frameshift/nonsense/splice-site, D1435E, R1446L, R1446H, R1446C, Y1450C, P1476R, Y1482H, H1487Y, W1502C, Y1503D, Y1503H, Y1503F, S1680del	NM_004380
CSF1R	L301F, L301S, Y969C, Y969N, Y969F, Y969H, Y969D	NM_005211
CSF3R	T615A, T618I, truncating c.741-791	NM_000760
CTCF	Frameshift/nonsense, R377C, R377H, P378A, P378L	NM_006565
CUX1	Frameshift/nonsense	NM_181552
DNMT3A	Frameshift/nonsense/splice-site, F290I, F290C, V296M, P307S, P307R, R326H, R326L, R326C, R326S, G332R, G332E, V339A, V339M, V339G, L344Q, L344P, R366P, R366H, R366G, A368T, A368V, R379H, R379C, I407T, I407N, I407S, F414L, F414S, F414C, A462V, K468R, C497G, C497Y, Q527H, Q527P, Y533C, S535F, C537G, C537R, G543A, G543S, G543C, L547H, L547P, L547F, M548I, M548K, G550R, W581R, W581G, W581C, R604Q, R604W, R635W, R635Q, S638F, G646V, G646E, L653W, L653F, I655N, V657A, V657M, R659H, Y660C, V665G, V665L, M674V, R676W, R676Q, G685R, G685E, G685A, D686Y, D686G, R688H, G699R, G699S, G699D, P700L, P700S, P700R, P700Q, P700T, P700A, D702N, D702Y, V704M, V704G, I705F, I705T, I705S, I705N, G707D, G707V, C710S, C710Y, S714C, V716D, V716F, V716I, N717S, N717I, P718L, R720H, R720G, K721R, K721T, Y724C, R729Q, R729W, R729G, F731C, F731L, F731Y, F731I, F732del, F732C, F732S, F732L, E733G, E733A, F734L, F734C, Y735C, Y735N, Y735S, R736H, R736C, R736P, L737H, L737V, L737F, L737R, A741V, P742P, P743R, P743L, R749C, R749L, R749H, R749G, F751L, F751C, F752del, F752C, F752L, F752I, F752V, W753G, W753C, W753R, L754P, L754R, L754H, F755S, F755I, F755L, M761I, M761V, G762C, V763I, S770L, S770W, S770P, R771Q, F772I, F772V, L773R, L773V, E774K, E774D, E774G, I780T, D781G, R792H, W795C, W795L, G796D, G796V, N797Y, N797H, N797S, P799S, P799R, P799H, R803S, R803W, P804L, P804S, K826R, S828N, K829R, T835M, N838D, K841Q, Q842E, P849L, D857N, W860R, E863D, F868S, G869S, G869V, M880V, S881R, S881I, R882H, R882P, R882C, R882G, A884P, A884V, Q886R, L889P, L889R, G890D, G890R, G890S, V895M, P896L, V897G, V897D, R899L, R899H, R899C, L901R, L901H, P904L, F909C, P904Q, A910P, C911R, C911Y	NM_022552
EED	Frameshift/nonsense/splice-site, L240Q, I363M	NM_003797
EP300	Frameshift/nonsense/splice_site, VF1148_1149del, D1399N, D1399Y, P1452L, Y1467N, Y1467H, Y1467C, R1627W, A1629V	NM_001429
ETNK1	N244S, N244T, N244K	NM_018638
ETV6	Frameshift/nonsense/splice-site	NM_001987
EZH2	Frameshift/nonsense/splice-site, Q62R, N102S, F145S, F145C, F145Y, F145L, G159R, E164D, R202Q, K238E, E244K, R283Q, H292R, P488S, R497Q, R561H, T568I, K629E, Y641N, Y641H, Y641S, Y641C, Y641F, D659Y, D659G, V674M, A677G, A677V, R679C, R679H, R685C, R685H, A687V, N688I, N688K, H689Y, S690P, I708V, I708T, I708M, E720K, E740K	NM_001203247
FLT3	V579A, V592A, V592I, F594L, FY590-591GD, D835Y, D835H, D835E, del835	NM_004119
GATA1	Frameshift/nonsense/splice-site	NM_002049
GATA2	Frameshift/nonsense/splice-site, R293Q, N317H, A318T, A318V, A318G, G320D, L321P, L321F, L321V, Q328P, R330Q, R361L, L359V, A372T, R384G, R384K	NM_001145661
GATA3	Frameshift/nonsense/splice-site ZNF domain, R276W, R276Q, N286T, L348V,	NM_001002295
GNA13	I34T, G57S, S62F, M68K, Q134R, Y145F, L152F, E167D, Q169H, R264H, E273K, V322G, V362G, L371F	NM_006572
GNAS	R201S, R201C, R201H, R201L, Q227K, Q227R, Q227L, Q227H, R374C	NM_000516
GNB1	K57N, K57M, K57E, K57T, I80T, I80N	NM_002074
IDH1	R132C, R132G, R132H, R132L, R132P, R132V, V178I	NM_005896
IDH2	R140W, R140Q, R140L, R140G, R172W, R172G, R172K, R172T, R172M, R172N, R172S	NM_002168
IKZF1	Frameshift/nonsense	NM_006060
IKZF2	Frameshift/nonsense	NM_016260
IKZF3	Frameshift/nonsense	NM_012481
JAK1	T478A, T478S, V623A, A634D, L653F, R724H, R724Q, R724P, T782M, L783F	NM_002227
JAK2	N533D, N533Y, N533S, H538R, K539E, K539L, I540T, I540V, V617F, R683S, R683G, del/ins537-539L, del/ins538-539L, del/ins540-543MK, del/ins540-544MK, del/ins541-543K, del542-543, del543-544, ins11546-547	NM_004972
JAK3	M511T, M511I, A572V, A572T, A573V, R657Q, V715I, V715A	NM_000215
KDM6A	Frameshift/nonsense/splice-site, del419	NM_021140
KIT	ins503, V559A, V559D, V559G, V559I, V560D, V560A, V560G, V560E, del560, E561K, del579, P627L, P627T, R634W, K642E, K642Q, V654A, V654E, H697Y, H697D, E761D, K807R, D816H, D816Y, D816F, D816I, D816V, D816H, del551-559	NM_000222
KRAS	G12D, G12A, G12E, G12V, G13D, G13C, G13Y, G13F, G13R, G13A, G13V, G13E, V14I, T58I, G60D, G60A, G60V, Q61K, Q61E, Q61P, Q61R, Q61L, Q61H, K117E, K117N, A146T, A146P, A146V	NM_033360
LUC7L2	Frameshift/nonsense/splice-site	NM_016019
MLL	Frameshift/nonsense	NM_005933
MLL2	Frameshift/nonsense	NM_003482
MPL	S505G, S505N, S505C, L510P, del513, W515A, W515R, W515K, W515S, W515L, A519T, A519V, Y591D, W515-518KT	NM_005373
NF1	Frameshift/nonsense	NM_000267
NPM1	Frameshift p.W288fs (insertion at c.859_860, 860_861, 862_863, 863_864)	NM_002520
NRAS	G12S, G12R, G12C, G12N, G12P, G12Y, G12D, G12A, G12V, G12E, G13S, G13R, G13C, G13N, G13P, G13Y, G13D, G13A, G13V, G13E, G60E, G60R, Q61R, Q61L, Q61K, Q61P, Q61H, Q61Q	NM_002524
PDS5B	Frameshift/nonsense/splice-site, R1292Q	NM_015032
PDSS2	Frameshift/nonsense	NM_020381
PHF6	Frameshift/nonsense/splice-site, A40D, M125I, S246Y, F263L, R274Q, C297Y, H302Y, H329L	NM_001015877
PHIP	Frameshift/nonsense/splice-site	NM_017934
PPM1D	Frameshift/nonsense, exon 5 or 6	NM_003620
PRPF40B	Frameshift/nonsense/splice-site, P15H, M58I, P405L, P562S	NM_001031698
PRPF8	M1307I, C1594W, D1598Y, D1598N, D1598V	NM_006445
PTEN	Frameshift/nonsense/splice-site, D24G, R47G, F56V, L57W, H61R, K66N, Y68H, C71Y, F81C, Y88C, D92G, D92V, D92E, H93Y, H93D, H93Q, N94I, P95L, I101T, C105F, C105S, D107Y, L112V, H123Y, C124R, C124S, K125E, A126D, K128N, R130G, R130Q, R130L, G132D, I135V, I135K, C136R, C136F, K144Q, A151T, D153Y, D153N, Y155H, Y155C, R159K, R159S, R161K, R161I, G165R, G165E, S170N, S170I, R173C, Y174D, Y177C, H196Y, R234W, G251C, D252Y, F271S, D326G	NM_000314
PTPN11	G60V, G60R, G60A, D61Y, D61V, D61G, Y63C, E69K, E69G, E69D, E69Q, F71L, F71K, A72T, A72V, A72D, T73I, E76K, E76Q, E76M, E76A, E76G, E139G, E139D, N308D, N308T, N339S, P491L, S502P, S502A, S502L, G503V, G503G, G503A, G503E, Q506P, T507A, T507K	NM_002834
RAD21	Frameshift/nonsense/splice-site, R65Q, H208R, Q474R	NM_006265
RUNX1	Frameshift/nonsense/splice-site, S73F, H78Q, H78L, R80C, R80P, R80H, L85Q, P86L, P86H, S114L, D133Y, L134P, R135G, R135K, R135S, R139Q, R142S, A165V, R174Q, R177L, R177Q, A224T, D171G, D171V, D171N, R205W, R223C	NM_001001890
SETBP1	D868N, D868T, S869N, G870S, I871T, D880N, D880Q	NM_015559
SETD2	Frameshift/nonsense, V1190M	NM_014159
SETDB1	Frameshift/nonsense, K715E	NM_001145415
SF1	Frameshift/nonsense/splice-site, T454M, Y476C, A508G	NM_004630
SF3A1	Frameshift/nonsense/splice-site, A57S, M117I, K166T, Y271C	NM_005877
SF3B1	G347V, R387W, R387Q, E592K, E622D, Y623C, R625L, R625C, R625G, H662Q, H662D, T663I, K666N, K666T, K666E, K666R, K700E, V701F, A708T, G740R, G740E, A744P, D781G, E783K, R831Q, L833F, E862K, R957Q	NM_012433
SRSF2	Y44H, P95H, P95L, P95T, P95R, P95A, P107H, P95fs	NM_003016
SMC1A	K190T, R586W, M689V, R807H, R1090H, R1090C	NM_006306
SMC3	Frameshift/nonsense, R155I, Q367E, D392V, K571R, R661P, G662C	NM_005445
STAG1	Frameshift/nonsense/splice-site, H1085Y	NM_005862
STAG2	Frameshift/nonsense/splice-site	NM_006603
SUZ12	Frameshift/nonsense	NM_015355
TET2	Frameshift/nonsense/splice-site, missense mutations in catalytic domains (p.1104-1481 and 1843-2002)	NM_001127208
TP53	Frameshift/nonsense/splice-site, S46F, G105C, G105R, G105D, G108S, G108C, R110L, R110C, T118A, T118R, T118I, S127F, S127Y, L130V, L130F, K132Q, K132E, K132W, K132R, K132M, K132N, F134V. F134L, F134S, C135W, C135S, C135F, C135G, C135Y, Q136K, Q136E, Q136P, Q136R, Q136L, Q136H, A138P, A138V, A138A, A138T, T140I, C141R, C141G, C141A, C141Y, C141S, C141F, C141W, V143M, V143A, V143E, L145Q, W146C, W146L, L145R, V147G, P151T, P151A, P151S, P151H, P151R, P152S, P152R, P152L, T155P, T155A, V157F, R158H, R158L, A159V, A159P, A159S, A159D, A161T, A161D, Y163N, Y163H, Y163D, Y163S, Y163C, K164E, K164M, K164N, K164P, H168Y, H168P, H168R, H168L, H168Q, M169I, M169T, M169V, E171K, E171Q, E171G, E171A, E171V, E171D, V172D, V173M, V173L, V173G, R174W, R175G, R175C, R175H, C176R, C176G, C176Y, C176F, C176S, P177R, P177R, P177L, H178D, H178P, H178Q, H179Y, H179R, H179Q, R181C, R181Y, D186G, G187S, P190L, P190T, H193N, H193P, H193L, H193R, L194F, L194R, I195F, I195N, I195T, R196P, V197L, G199V, Y205N, Y205C, Y205H, D208V, R213Q, R213P, R213L, R213Q, H214D, H214R, S215G, S215I, S215R, V216M, V217G, Y220N, Y220H, Y220S, Y220C, E224D, I232F, I232N, I232T, I232S, Y234N, Y234H, Y234S, Y234C, Y236N, Y236H, Y236C, M237V, M237K, M237I, C238R, C238G, C238Y, C238W, N239T, N239S, S241Y, S241C, S241F, C242G, C242Y, C242S, C242F, G244S, G244C, G244D, G245S, G245R, G245C, G245D, G245A, G245V, G245S, M246V, M246K, M246R, M246I, N247I, R248W, R248G, R248Q, R249G, R249W, R249T, R249M, P250L, I251N, L252P, I254S, I255F, I255N, I255S, L257Q, L257P, E258K, E258Q, D259Y, S261T, G262D, G262V, L265P, G266R, G266E, G266V, R267W, R267Q, R267P, E271K, V272M, V272L, R273S, R273G, R273C, R273H, R273P, R273L, V274F, V274D, V274A, V274G, V274L, C275Y, C275S, C275F, A276P, C277F, C277Y, P278T, P278A, P278S, P278H, P278R, P278L, G279E, R280G, R280K, R280T, R280I, R280S, D281N, D281H, D281Y, D281G, D281E, R282G, R282W, R282Q, R282P, E285K, E285V, E286G, E286V, E286K, K320N, L330R, G334V, R337C, R337L, A347T, L348F, T377P	NM_001126112
U2AF1	D14G, S34F, S34Y, R35L, R156H, R156Q, Q157R, Q157P	NM_006758
U2AF2	R18W, Q143L, M144I, L187V, Q190L	NM_007279
WT1	Frameshift/nonsense/splice-site	NM_024426
ZRSR2	Frameshift/nonsense, R126P, E133G, C181F, H191Y, I202N, F239V, F239Y, N261Y, C280R, C302R, C326R, H330R, N382K	NM_005089

### Sheet: Sup_Table5
Sup_Table 4. SNPs and effect size estimates used for genetically predicted complements level
Complements	RSID	chr_name	chr_position	effect_allele	other_allele	effect_weight
C1r	rs140889123	12	7020363	T	G	0.210093
C1r	rs140376177	12	7058465	A	G	-0.188519
C1r	rs759053	12	7069654	A	G	-0.0592412
C1r	rs73262897	12	7071130	A	G	-0.0901794
C1r	rs11064477	12	7074365	A	G	0.0982776
C1r	rs61266046	12	7074385	T	C	-0.102558
C1r	rs2110073	12	7075882	T	C	-0.0203128
C1r	rs78952305	12	7079817	A	G	0.0185328
C1r	rs56157656	12	7087711	T	C	-0.0725034
C1r	rs7306673	12	7120396	A	G	0.135749
C1r	rs112198768	12	7133041	T	G	0.0424411
C1r	rs187059901	12	7152293	A	G	0.2911
C1r	rs73266728	12	7154363	A	G	-0.0513638
C1r	rs147331975	12	7156138	A	G	0.149867
C1r	rs184180770	12	7156182	T	C	-0.00991476
C1r	rs188925382	12	7156183	A	G	0.0778111
C1r	rs7303580	12	7156200	A	C	0.0301375
C1r	rs7398633	12	7156480	T	C	0.00894647
C1r	12:7159241:A:G	12	7159241	A	G	-0.147818
C1r	rs117016903	12	7159587	A	G	0.15576
C1r	rs3919533	12	7162801	T	C	0.117827
C1r	rs11064494	12	7163459	T	G	-0.00522706
C1r	rs11064498	12	7171507	A	G	0.305763
C1r	rs10849548	12	7178872	T	C	0.107108
C1r	rs36136293	12	7241055	A	G	0.0243696
C1r	rs1126605	12	7242204	T	C	0.343406
C1r	rs3168379	12	7247156	T	C	0.0535169
C1r	rs192004903	12	7270892	T	C	0.150243
C1r	rs11053784	12	7274097	T	C	-0.109729
C1r	rs117827303	12	7275676	T	C	0.102025
C1r	rs146942695	12	7307273	T	C	0.0869811
C1r	rs8011291	14	106097911	T	C	0.0686062
C1r	rs11621145	14	106172880	A	G	-0.00988667
C1r	rs72713367	14	106176517	A	C	0.00271458
C1r	rs77865886	14	106182025	T	C	-0.0315087
C1r	rs371326898	14	106183332	A	G	0.073466
C1r	rs61983863	14	106184033	A	G	-0.0384465
C1r	rs370567120	14	106186571	A	G	-0.101059
C1r	rs78919686	14	106190131	T	C	0.123064
C1r	rs57065634	14	106195711	A	G	-0.0568457
C1r	rs36046796	14	106197737	A	G	0.166169
C1r	rs7152723	14	106198386	T	C	0.0249496
C1r	rs4334187	14	106198750	A	G	-0.127417
C1r	rs72713385	14	106198979	T	C	-0.116709
C1r	rs587703509	14	106200492	T	G	-0.0652523
C1r	rs10149890	14	106206606	A	G	0.0122574
C1r	rs61985370	14	106222105	T	C	0.0283558
C1r	rs8007477	14	106225776	A	G	-0.0155428
C1r	rs7152731	14	106228490	T	C	0.0835299
C1r	rs4774061	14	106231009	A	G	-0.00083417
C1r	rs61985395	14	106231158	A	G	0.00901065
C1r	rs15979	14	106235489	T	C	-0.0732533
C1r	rs139488657	14	106235567	A	G	-0.0446101
C1r	rs11621054	14	106237811	T	C	0.0315356
C1r	rs61985874	14	106238863	T	C	-0.00801364
C1r	rs28441584	14	106240762	T	C	0.0460648
C1r	rs2753559	14	106241999	T	G	0.0433274
C1r	rs12433460	14	106262680	A	C	-0.102776
C1s	rs10922033	1	196087424	A	G	-0.0245358
C1s	rs12097417	1	196174289	A	G	-0.0540163
C1s	rs553761	1	196248826	A	G	-0.033222
C1s	rs71631856	1	196547036	T	C	0.0112194
C1s	rs4657825	1	196584321	A	G	-0.0694614
C1s	rs12118829	1	196597973	A	G	0.038627
C1s	rs17573790	1	196609396	A	C	-0.0383876
C1s	rs3766404	1	196651832	T	C	-0.0304846
C1s	rs34331968	1	196659753	T	C	-0.0424944
C1s	rs6695321	1	196675861	A	G	0.106421
C1s	rs35908703	1	196692940	T	C	0.0206165
C1s	rs34231058	1	196715335	A	G	0.0192117
C1s	rs554221063	1	196724247	A	G	0.0435757
C1s	rs374088573	1	196727177	T	C	-0.0429392
C1s	rs373667135	1	196732357	T	G	-0.0068583
C1s	rs73073557	1	196733286	A	G	0.0445881
C1s	rs189303003	1	196734799	A	G	-0.0203059
C1s	rs540246827	1	196735400	A	G	-0.0263433
C1s	rs366162	1	196739331	A	G	0.00778741
C1s	rs568178	1	196754908	T	C	0.0384441
C1s	rs199550729	1	196761554	T	C	0.00157151
C1s	rs61822230	1	196774745	A	G	-0.0204024
C1s	rs142093753	1	196781996	A	G	-0.0204807
C1s	rs79251424	1	196782416	A	G	0.0317722
C1s	rs12563226	1	196783108	T	C	0.0623065
C1s	rs149157227	1	196788149	A	G	0.0467353
C1s	rs200749956	1	196805545	T	C	-0.0649777
C1s	rs146093852	1	196811860	T	C	0.00847195
C1s	rs76143826	1	196812529	A	G	0.0164354
C1s	rs200800739	1	196813017	A	C	-0.02537
C1s	rs71631868	1	196815711	T	C	-0.077833
C1s	rs1694459	1	196815786	T	C	-0.0127727
C1s	rs1694461	1	196816115	T	C	0.0162302
C1s	rs111289226	1	196816143	A	G	0.0217806
C1s	rs61818926	1	196816611	T	C	-0.00242733
C1s	rs10922137	1	196817963	A	G	0.00347439
C1s	rs427199	1	196819341	T	C	0.0141152
C1s	rs12120616	1	196821866	T	C	0.0430429
C1s	rs188830969	1	196837637	T	G	-0.0183425
C1s	rs151096450	1	196851253	T	G	-0.0347565
C1s	rs12406509	1	196874192	A	G	0.0342669
C1s	rs12238999	1	196888629	A	C	-0.0274893
C1s	rs4915363	1	196905205	T	C	-0.00655029
C1s	rs10922149	1	196910030	T	C	-0.060068
C1s	rs138459467	1	196932462	A	G	0.0359723
C1s	rs9427938	1	196933245	T	C	0.0276236
C1s	rs13376702	1	196942621	T	C	0.029315
C1s	rs111579393	1	196970745	A	C	-0.00157149
C1s	rs75797460	1	197039343	A	G	0.00662349
C1s	rs61819113	1	197133927	A	C	0.0110119
C1s	rs10922183	1	197176536	T	C	-0.0145774
C1s	rs75397880	1	197268347	A	G	-0.0558313
C1s	rs12042924	1	197297417	T	C	0.0323085
C1s	rs12045335	1	197300995	A	C	-0.0261146
C1s	rs2786114	1	197302717	T	C	-0.0361656
C1s	rs61821370	1	197305053	T	G	0.0124805
C1s	rs2786111	1	197306099	T	C	0.0144786
C1s	rs180994970	12	6945995	A	G	-0.140087
C1s	rs143399294	12	6964319	A	G	0.00598945
C1s	rs576260839	12	6984398	A	G	-0.118166
C1s	rs140889123	12	7020363	T	G	-0.0766065
C1s	rs11064462	12	7025155	A	G	0.00552784
C1s	rs11608535	12	7035262	A	G	0.0378173
C1s	rs193192226	12	7037504	A	G	-0.134727
C1s	rs189534974	12	7041676	A	C	0.143184
C1s	rs34199021	12	7042631	A	G	-0.0310711
C1s	rs7969685	12	7047143	A	C	-0.0203879
C1s	rs11064471	12	7049573	T	C	0.0510439
C1s	rs915997	12	7053362	A	G	0.022884
C1s	rs140376177	12	7058465	A	G	0.48455
C1s	rs117155472	12	7058581	A	G	-0.136331
C1s	rs759053	12	7069654	A	G	-0.130268
C1s	rs73262897	12	7071130	A	G	-0.191475
C1s	rs11064477	12	7074365	A	G	-0.0152046
C1s	rs61266046	12	7074385	T	C	-0.019743
C1s	rs2110073	12	7075882	T	C	-0.121558
C1s	rs78952305	12	7079817	A	G	-0.033023
C1s	rs56157656	12	7087711	T	C	-0.191546
C1s	rs75506960	12	7092802	A	G	-0.106608
C1s	rs7306673	12	7120396	A	G	0.0417596
C1s	rs9668071	12	7123076	T	C	0.162133
C1s	rs112054690	12	7132802	T	C	0.0373566
C1s	rs112198768	12	7133041	T	G	0.132955
C1s	rs7298901	12	7133811	A	G	-0.0100535
C1s	rs187059901	12	7152293	A	G	-0.675394
C1s	rs73266728	12	7154363	A	G	0.113456
C1s	rs192242682	12	7155680	A	G	-0.067955
C1s	rs147331975	12	7156138	A	G	-0.142747
C1s	rs184180770	12	7156182	T	C	-0.0129126
C1s	rs188925382	12	7156183	A	G	0.018482
C1s	rs7303580	12	7156200	A	C	0.048626
C1s	rs7398633	12	7156480	T	C	0.0487695
C1s	12:7159241:A:G	12	7159241	A	G	-0.234713
C1s	rs117016903	12	7159587	A	G	0.207054
C1s	rs3919533	12	7162801	T	C	0.218021
C1s	rs11064494	12	7163459	T	G	-0.1661
C1s	rs11064498	12	7171507	A	G	0.498432
C1s	rs10849548	12	7178872	T	C	0.16073
C1s	rs78288430	12	7181731	T	G	0.232288
C1s	rs192083283	12	7241086	T	C	0.00492647
C1s	rs1801046	12	7242299	A	G	0.0287739
C1s	rs3168379	12	7247156	T	C	0.0671395
C1s	rs7709	12	7247360	A	C	-0.00722321
C1s	rs9989026	12	7258451	T	G	0.00972758
C1s	rs10843440	12	7263438	T	G	0.150487
C1s	rs117253786	12	7265709	T	C	0.0499657
C1s	rs7297327	12	7266580	T	C	0.0740232
C1s	rs7294478	12	7266805	A	G	0.0624834
C1s	rs192004903	12	7270892	T	C	-0.542796
C1s	rs10963	12	7281317	T	C	-0.0715666
C1s	rs146942695	12	7307273	T	C	-0.218089
C1s	rs11046698	12	7399633	T	G	-0.0375335
C1s	rs8011291	14	106097911	T	C	0.116296
C1s	rs28697274	14	106118364	T	C	0.0229627
C1s	rs57346055	14	106119126	A	G	-0.0175265
C1s	rs55783663	14	106156974	A	G	-0.0575608
C1s	rs61984858	14	106164115	T	C	-0.0695218
C1q	rs209710	1	22875879	A	G	-0.0132048
C1q	rs531640921	1	22879899	A	G	0.191254
C1q	rs144444914	1	22880739	A	C	0.161441
C1q	rs209738	1	22889875	A	G	0.0629424
C1q	rs209736	1	22891409	T	C	0.0329478
C1q	rs3767565	1	22893543	A	G	0.0841634
C1q	rs209741	1	22899011	T	C	0.0816422
C1q	rs667566	1	22911163	A	G	-0.0903769
C1q	rs10917259	1	22912405	A	G	-0.117763
C1q	rs12034618	1	22912910	T	C	-0.0025792
C1q	rs609125	1	22915030	T	C	0.0617084
C1q	rs606002	1	22915753	T	C	0.0326147
C1q	rs671485	1	22916864	T	C	0.0752593
C1q	rs12060537	1	22917559	T	C	-0.0995527
C1q	rs71638849	1	22922722	T	C	-0.11584
C1q	rs1005675	1	22923028	T	C	-0.0106134
C1q	rs209689	1	22923029	A	G	-0.0690659
C1q	rs663002	1	22925613	A	C	0.106194
C1q	rs209700	1	22928265	A	G	-0.0166461
C1q	rs12128546	1	22937094	T	G	-0.0518417
C1q	rs77096366	1	22940540	A	G	0.0633277
C1q	rs187790615	1	22940753	A	G	0.0611157
C1q	rs158767	1	22941112	A	G	-0.0428845
C1q	rs139104615	1	22941548	T	C	0.14389
C1q	rs78865058	1	22944209	A	G	0.291943
C1q	rs158772	1	22945619	A	G	0.0870284
C1q	rs141126950	1	22951801	T	C	0.189391
C1q	rs186037	1	22952386	A	G	0.0851022
C1q	rs143515017	1	22953024	A	G	-0.106356
C1q	rs677000	1	22960861	A	G	0.0699951
C1q	rs675265	1	22967081	A	G	-0.153461
C1q	rs4655085	1	22968425	A	G	-0.0475645
C1q	rs682658	1	22968815	T	G	-0.0013402
C1q	rs12404537	1	22969368	T	C	-0.280073
C1q	rs15940	1	22970642	T	C	-0.416257
C1q	rs12073436	1	22970908	T	C	0.12059
C1q	rs61767328	1	22977627	A	G	0.340641
C1q	rs12756603	1	22981876	A	G	-0.0587257
C1q	rs631090	1	22986403	T	C	0.0912295
C1q	rs10580	1	22987958	A	G	0.282328
C1q	rs116289726	1	22991383	T	C	0.0922186
C1q	rs292004	1	22993714	A	G	-0.115767
C1q	rs7549747	1	22996571	T	C	0.0387255
C1q	rs12042685	1	23002334	A	C	-0.0474444
C1q	rs75837320	1	23004531	A	G	-0.346347
C1q	rs4655089	1	23005915	A	C	-0.191135
C1q	rs114594589	1	23006111	T	C	0.0761871
C1q	rs294225	1	23016884	A	G	-0.0250668
C1q	rs11588915	1	23024984	T	G	0.00791497
C1q	rs35520349	1	23029608	A	G	0.0117009
C1q	rs6687402	1	23031406	A	G	0.0436489
C1q	rs6676345	1	23031451	A	G	-0.014465
C1q	rs4655092	1	23034216	T	C	0.118059
C1q	rs559510836	1	23036808	T	C	-0.124885
C1q	rs12732926	1	23057190	A	G	0.00168465
C1q	rs2043970	1	23061958	A	C	0.0442383
C1q	rs10917287	1	23068395	A	G	0.0864943
C1q	rs1727	10	91066769	A	C	0.183445
C1q	rs160052	10	91195080	T	C	-0.0274819
C2	rs3823342	6	29913067	T	C	0.0601475
C2	rs3130375	6	30321732	A	C	-0.0295037
C2	rs116763020	6	30742141	A	G	-0.0386551
C2	rs3131783	6	30932068	A	G	-0.0018703
C2	rs1419664	6	30993313	T	C	-0.0056807
C2	rs115435966	6	30998558	A	C	-0.0219677
C2	rs11753208	6	31005432	T	C	-0.0358662
C2	rs111667051	6	31024501	T	C	6.27e-05
C2	rs3130573	6	31106268	A	G	0.00464972
C2	rs6913070	6	31151740	T	C	-0.0080288
C2	rs143732531	6	31161673	T	C	-0.0126018
C2	rs3130519	6	31195097	T	C	-0.020551
C2	rs1793894	6	31196862	A	G	-0.0158106
C2	rs527864796	6	31214354	A	G	-0.042499
C2	rs114164395	6	31242329	A	G	0.034513
C2	rs2853915	6	31275289	A	C	-0.0188343
C2	rs9264995	6	31283764	T	G	-0.0092301
C2	rs1634740	6	31283928	T	C	-0.0221341
C2	rs115054167	6	31286209	T	G	-0.0391156
C2	rs59103503	6	31287944	T	G	0.0127326
C2	rs78108992	6	31288406	T	G	-0.0351311
C2	rs73731022	6	31288695	T	C	-0.0421757
C2	rs9265204	6	31289858	A	G	-0.0118042
C2	rs9265332	6	31294094	T	C	-0.002204
C2	rs9265463	6	31296776	A	C	-0.0265356
C2	rs9265490	6	31297343	T	C	-0.0405679
C2	rs6902116	6	31300286	A	G	0.00570017
C2	rs9265955	6	31315357	A	C	0.0027161
C2	rs9265969	6	31315706	A	G	-0.0150949
C2	rs2442721	6	31320242	T	C	-0.010472
C2	rs4990036	6	31323506	T	C	-0.0178649
C2	rs1050370	6	31324089	A	G	-0.0349937
C2	rs1050486	6	31324702	T	C	0.0365506
C2	rs562740202	6	31327164	T	C	0.0188948
C2	rs2263321	6	31340908	A	G	0.0162063
C2	rs2596570	6	31348040	T	C	0.0161895
C2	rs2844535	6	31350303	T	G	0.0242948
C2	rs2507976	6	31351887	A	C	0.00782579
C2	rs2596560	6	31355318	T	C	-0.0172856
C2	rs111824766	6	31374833	T	C	-0.0276946
C2	rs2596469	6	31392486	T	C	-0.0192763
C2	rs147246817	6	31395206	A	G	0.0408896
C2	rs61447909	6	31409283	A	G	-0.0310853
C2	rs73404248	6	31410352	A	G	-0.0376542
C2	rs184609611	6	31418281	T	G	0.0486265
C2	rs79022003	6	31433712	T	C	0.0297528
C2	rs14597	6	31440014	A	C	-0.0162623
C2	rs3131643	6	31442782	A	G	-0.0301619
C2	rs371143509	6	31466595	T	G	-0.0383482
C2	rs2855812	6	31472720	T	G	-0.0043926
C2	rs9469019	6	31473730	A	G	-0.032199
C2	rs2516491	6	31485101	A	C	0.00835411
C2	rs114921900	6	31486065	T	G	-0.0351289
C2	rs2516482	6	31496569	A	G	0.0203151
C2	rs536378929	6	31562165	T	C	-0.0158936
C2	rs3130632	6	31562764	T	C	-0.0177232
C2	rs9267515	6	31569866	A	G	0.0218112
C2	rs2844479	6	31572956	A	C	0.0378418
C2	rs3130623	6	31597700	T	C	0.0159108
C2	rs3130048	6	31613739	T	C	-0.0178097
C2	rs2242656	6	31614102	T	C	0.0255431
C2	rs531558755	6	31620134	A	C	-0.0388671
C2	rs2736197	6	31688388	T	G	-0.0462199
C2	rs115204832	6	31704411	A	G	0.0808542
C2	rs3130486	6	31722780	T	C	-0.0142516
C2	rs3115674	6	31799076	T	G	0.00528313
C2	rs9267575	6	31811850	T	C	-0.0134619
C2	rs188605322	6	31822363	T	C	-0.0575151
C2	rs67682613	6	31826705	A	G	0.00480468
C2	rs542418	6	31836442	A	G	-0.0173046
C2	rs3132442	6	31839494	T	C	-0.0496765
C2	rs652888	6	31851234	A	G	-0.0089444
C2	rs532086	6	31881309	T	C	0.010939
C2	rs45531831	6	31938120	T	C	-0.0428644
C2	rs568479334	6	31995408	T	C	0.0322191
C2	rs541573647	6	32007063	T	C	0.0210358
C2	rs3134962	6	32107851	A	G	-0.0260849
C2	rs204999	6	32109979	A	G	-0.0405358
C2	rs9267813	6	32129367	T	C	-0.0015152
C2	rs114628044	6	32133639	T	G	-0.0424265
C2	rs169504	6	32153406	A	C	0.0290413
C2	rs204995	6	32154285	A	G	0.00060465
C2	rs204993	6	32155581	A	G	-0.0087877
C2	rs204990	6	32161430	A	C	0.00107601
C2	rs2071278	6	32165444	A	G	-0.0003601
C2	rs3132935	6	32171075	A	G	0.0091504
C2	rs3132942	6	32176512	A	G	-0.0059404
C2	rs3130294	6	32178773	T	C	-0.002515
C2	rs429853	6	32187202	T	C	-0.0360167
C2	rs434841	6	32191041	A	G	0.0170202
C2	rs3134930	6	32191620	T	C	0.00204655
C2	rs377763	6	32199144	A	C	-0.0193802
C2	rs9267920	6	32206243	T	C	0.0333335
C2	rs9267922	6	32206465	A	G	0.00024512
C2	rs3134937	6	32206539	T	C	0.0195578
C2	rs3130304	6	32207181	A	G	0.0147672
C2	rs3096682	6	32235096	A	C	0.0250288
C2	rs9268149	6	32263099	T	C	0.0040808
C2	rs9268199	6	32278635	A	G	-0.0132541
C2	rs9268219	6	32284108	T	G	0.00264405
C2	rs1003879	6	32299592	A	G	-0.008664
C2	rs9268269	6	32312637	T	G	-0.0166422
C2	rs969892	6	32316312	T	C	0.0304495
C2	rs3129918	6	32332790	A	C	0.0175135
C2	rs2143462	6	32335204	A	G	-0.0068996
C2	rs2076536	6	32339348	T	C	0.0063151
C2	rs2073045	6	32339548	A	G	-0.0012718
C2	rs1967688	6	32340068	T	C	0.0330793
C2	rs1980496	6	32340070	T	C	0.0237546
C2	rs3117106	6	32343369	T	C	0.023866
C2	rs142820929	6	32370624	T	C	-0.033611
C2	rs743862	6	32381939	T	C	0.00072017
C2	rs3135364	6	32389545	A	G	0.00805366
C2	rs3135363	6	32389648	A	G	-0.0037396
C2	rs7382085	6	32414420	A	G	0.00442561
C2	rs3129897	6	32421469	A	G	-0.0010566
C2	rs2097442	6	32422191	A	G	0.0333544
C2	rs10807106	6	32450851	T	G	-0.0017221
C2	rs78660114	6	32452767	A	G	-0.0096612
C2	rs200296597	6	32457944	A	C	0.00801021
C2	rs145340642	6	32485963	A	C	-0.0013444
C2	rs531950386	6	32486540	T	G	0.00934484
C2	rs113251427	6	32486618	T	G	-0.0267061
C2	rs116011937	6	32486884	A	G	-0.0031345
C2	rs184981897	6	32486966	A	C	-0.0164861
C2	rs114324495	6	32486970	A	G	0.00859544
C2	rs529924829	6	32486993	T	G	-0.0335379
C2	rs111596698	6	32487123	T	G	-0.0205138
C2	rs115563246	6	32489734	A	G	0.00177619
C2	rs115488695	6	32490036	T	C	-0.0031235
C2	rs143972840	6	32491242	T	C	0.0238008
C2	rs559109541	6	32493714	T	C	0.0279374
C2	rs147793969	6	32493892	T	C	0.0168142
C2	rs116630121	6	32493902	A	G	0.00375311
C2	rs552153344	6	32497035	T	C	-0.0012876
C2	rs76840420	6	32501567	A	G	0.00680764
C2	rs78633917	6	32501658	A	G	-0.0220856
C2	rs72851058	6	32503213	T	C	0.0114602
C2	6:32503794:C:T	6	32503794	T	C	0.00272227
C2	6:32512534:A:G	6	32512534	A	G	-0.0281628
C2	rs190349996	6	32515691	T	G	-0.0282728
C2	rs139999228	6	32524711	T	C	-0.0141659
C2	rs539796570	6	32526182	A	C	0.0028984
C2	rs560622990	6	32526258	A	C	0.00083832
C2	rs201415661	6	32526386	T	C	-0.0189576
C2	rs536803934	6	32526907	T	G	-0.0162261
C2	rs116312062	6	32527045	T	G	0.00487605
C2	rs71536575	6	32531971	A	G	-0.0048994
C2	6:32537771:A:G	6	32537771	A	G	-0.004793
C2	rs9269354	6	32540569	A	G	-0.0235533
C2	rs9269502	6	32543121	A	G	-0.0070034
C2	rs4713536	6	32546115	A	G	-0.0138719
C2	rs9269705	6	32547182	T	C	0.0114383
C2	rs192837519	6	32547544	A	G	-0.0147991
C2	rs9269965	6	32552219	A	G	-0.0125018
C2	rs9269967	6	32552239	T	C	-0.0087067
C2	rs534644711	6	32552719	T	C	-0.0161207
C2	rs9270087	6	32554294	A	G	-0.0048409
C2	rs17203769	6	32555721	T	C	-0.0248512
C2	rs9270464	6	32558914	A	G	-0.0158303
C2	rs9270487	6	32559076	A	G	-0.017995
C2	rs79966773	6	32560341	T	C	-0.0012861
C2	rs9270614	6	32565115	A	C	0.0016699
C2	rs548090778	6	32571562	A	C	0.0157254
C2	rs114269927	6	32575209	A	G	-0.0038022
C2	rs673336	6	32577858	A	G	0.0123411
C2	rs9271328	6	32582548	A	G	-0.0024372
C2	rs9271378	6	32587300	A	G	-0.0282906
C2	rs9271383	6	32587391	T	C	0.0102555
C2	rs9271732	6	32593627	A	G	0.00150327
C2	rs6926251	6	32595429	T	C	0.0118908
C2	rs9272122	6	32600562	T	C	-0.0034364
C2	rs9272210	6	32602017	A	G	-0.0116732
C2	rs9272212	6	32602033	A	G	0.00815914
C2	rs3104369	6	32602482	T	C	0.00924034
C2	rs9272285	6	32603688	T	G	0.00075505
C2	rs9272445	6	32605420	T	C	0.00127723
C2	rs17612468	6	32606150	T	C	0.00499966
C2	rs527732063	6	32606476	A	G	-0.0236801
C2	rs539726870	6	32606531	A	G	-0.008675
C2	rs9272566	6	32607175	A	G	-0.0124941
C2	rs527759771	6	32609279	T	C	0.00412569
C2	rs17843560	6	32609388	T	G	0.0177089
C2	rs9272739	6	32609698	T	C	-0.0057813
C2	rs530423766	6	32610152	T	C	-0.0134703
C2	rs9272779	6	32610314	T	C	0.00461519
C2	rs540435913	6	32611100	A	G	0.0105003
C2	rs4526236	6	32611694	A	G	0.0162546
C2	rs111821655	6	32616693	T	C	0.00624583
C2	rs144947706	6	32617502	A	G	-0.0213117
C2	rs28787299	6	32618811	A	G	0.0504343
C2	rs78819516	6	32618909	A	C	0.00051604
C2	6:32620489:G:T	6	32620489	T	G	-0.0182835
C2	rs17612942	6	32620999	A	G	0.00174668
C2	rs28430392	6	32623550	A	C	0.0237632
C2	rs547454879	6	32625324	A	G	-0.0068303
C2	rs9273363	6	32626272	A	C	-0.0078379
C2	rs1064173	6	32627480	A	G	-0.0164741
C2	rs9274055	6	32630083	T	C	-0.0252318
C2	6:32630707:C:T	6	32630707	T	C	-0.0001164
C2	rs9274305	6	32632000	T	C	-0.0126203
C2	rs9274490	6	32633879	A	G	0.00866683
C2	rs77000541	6	32635605	A	G	0.0268417
C2	rs114544105	6	32635629	A	G	0.00046471
C2	rs9274674	6	32636610	A	C	0.00659679
C2	rs3134983	6	32646838	T	C	0.0202063
C2	rs9275554	6	32677016	T	C	0.0115238
C2	rs4947344	6	32677846	T	C	-0.0024617
C2	rs3957147	6	32682135	T	C	-0.0132099
C2	rs9275602	6	32682812	A	C	0.00347443
C2	rs200185390	6	32726605	A	C	0.00098317
C2	rs4947258	6	32747502	A	G	-0.0236225
C2	rs6912056	6	32774274	A	G	-0.0119966
C2	rs60045856	6	32799845	T	G	-0.0208087
C2	rs62397687	6	32802009	T	C	-0.0022449
C2	rs56098412	6	32879471	A	G	-0.007257
C2	rs75301392	6	32904051	T	C	-0.0161413
C4b	rs114916085	6	29662660	T	C	-0.0175
C4b	rs1611185	6	29768344	T	C	0.0132
C4b	rs6934957	6	29791033	T	C	-0.00796
C4b	rs1632940	6	29796768	T	C	-0.0194
C4b	rs9380147	6	29839485	A	G	-0.0144
C4b	rs2471873	6	29884243	A	G	0.0133
C4b	rs2905775	6	29891850	A	G	0.0029
C4b	rs1056241	6	29893195	A	G	-0.0236
C4b	rs543548331	6	29904359	T	G	0.0354
C4b	rs28749138	6	29908511	A	C	0.0049
C4b	rs9260172	6	29911893	T	C	-0.0192
C4b	rs2571392	6	29924220	A	G	-0.0155
C4b	rs4713271	6	29934948	A	G	0.0116
C4b	rs2523966	6	29939240	A	G	0.0108
C4b	rs2735076	6	29943490	A	G	-0.0121
C4b	rs2394250	6	29943656	T	G	0.000679
C4b	rs7767188	6	30073776	A	G	-0.0156
C4b	rs7767857	6	30074198	A	G	-0.00776
C4b	rs2240068	6	30076630	T	G	-0.037
C4b	rs9261425	6	30081108	T	C	-0.00426
C4b	rs9261439	6	30090337	A	G	-0.0158
C4b	rs2857458	6	30104783	A	G	0.00776
C4b	rs2517653	6	30121185	A	G	3.3e-05
C4b	rs2022065	6	30121460	T	C	0.0066
C4b	rs2844787	6	30140913	T	G	0.00476
C4b	rs9261639	6	30237859	A	G	0.0103
C4b	rs116589735	6	30268123	A	G	-0.00913
C4b	rs114048353	6	30292240	T	G	0.0156
C4b	rs2057726	6	30335350	T	C	0.0204
C4b	rs116525760	6	30360165	T	C	0.0166
C4b	rs527252992	6	30692761	A	C	0.00764
C4b	rs1264368	6	30771612	A	G	-0.0141
C4b	rs1264367	6	30771671	T	C	-0.00492
C4b	rs3130783	6	30774357	A	G	0.00786
C4b	rs3132597	6	30782780	A	G	0.021
C4b	rs3132596	6	30783282	T	G	-0.0151
C4b	rs3130784	6	30796106	A	C	-0.00161
C4b	rs1264344	6	30800577	T	C	0.0267
C4b	rs3095345	6	30822413	T	C	0.0062
C4b	rs114059502	6	30837290	T	C	0.00306
C4b	rs2532925	6	30899163	A	G	-0.0227
C4b	rs2253718	6	30900427	T	G	0.00639
C4b	rs2844651	6	30900664	T	C	0.0239
C4b	rs2844701	6	30912691	A	G	-0.0049
C4b	rs2844698	6	30931245	T	C	0.00899
C4b	rs148162476	6	30936411	A	G	-0.0115
C4b	rs114966475	6	30963600	T	C	0.00146
C4b	rs113135194	6	30990055	T	C	-0.0126
C4b	rs4713417	6	30992734	T	G	0.00235
C4b	rs12179536	6	30993590	A	G	-0.00587
C4b	rs2523897	6	30993958	A	G	0.0215
C4b	rs28360987	6	30994253	A	G	-0.0149
C4b	rs3869098	6	31002452	A	G	-0.0138
C4b	rs34416364	6	31003469	A	G	0.000762
C4b	rs115892464	6	31011263	T	C	-0.0109
C4b	rs9262617	6	31022206	A	G	-0.00488
C4b	rs2523854	6	31022500	A	C	0.0193
C4b	rs7744253	6	31023524	T	C	-0.0184
C4b	rs9263451	6	31040488	A	C	-0.00502
C4b	rs3130955	6	31054511	A	C	0.00748
C4b	rs565615223	6	31064305	A	G	0.00962
C4b	rs2233966	6	31080859	A	G	0.0129
C4b	rs2233960	6	31081052	A	G	0.0103
C4b	rs2233955	6	31081251	A	G	-0.0114
C4b	rs1265048	6	31081409	T	C	-0.0103
C4b	rs3823403	6	31081746	T	C	0.000555
C4b	rs527680481	6	31092124	A	G	-0.00788
C4b	rs568216988	6	31100978	T	C	-0.000737
C4b	rs9263726	6	31106499	A	G	-0.0244
C4b	rs1265093	6	31107187	A	G	0.0169
C4b	rs3094225	6	31113052	A	G	0.00125
C4b	rs9263760	6	31116671	A	G	0.00301
C4b	rs1265115	6	31117075	A	C	-0.0141
C4b	rs3094227	6	31117378	A	C	-0.00514
C4b	rs1265109	6	31119589	T	G	0.00358
C4b	rs1265108	6	31119869	T	C	-0.00396
C4b	rs9263789	6	31128329	A	G	0.00456
C4b	rs3130931	6	31134888	T	C	-0.0188
C4b	rs1265156	6	31142297	A	C	0.012
C4b	rs887466	6	31143511	A	G	0.00904
C4b	rs6922051	6	31154820	T	C	-0.00617
C4b	rs76104167	6	31164235	T	C	0.00581
C4b	rs9501511	6	31164933	T	C	0.00423
C4b	rs28397278	6	31165012	T	G	0.00712
C4b	rs9380224	6	31168676	T	C	-0.000897
C4b	rs34467061	6	31169575	A	G	-0.0154
C4b	rs10807081	6	31169764	T	G	0.00304
C4b	rs9263869	6	31170014	T	C	-0.00434
C4b	rs9263871	6	31170528	A	G	0.0167
C4b	rs9263875	6	31170914	A	G	-0.0068
C4b	rs11489178	6	31174036	A	G	0.0139
C4b	rs545040429	6	31175667	A	G	0.00175
C4b	rs4410769	6	31176246	T	C	-0.00734
C4b	rs9263928	6	31178324	T	G	-0.00408
C4b	rs17197672	6	31178513	A	G	0.00221
C4b	rs9501089	6	31185810	T	G	-0.0169
C4b	rs9263969	6	31186534	T	C	-0.0217
C4b	rs9263993	6	31192766	T	C	-0.00507
C4b	rs4455663	6	31193164	T	C	-0.0103
C4b	rs4098923	6	31193756	A	G	0.0113
C4b	rs28361016	6	31194240	T	C	-0.027
C4b	rs3868082	6	31207692	A	G	-0.0215
C4b	rs9264185	6	31219982	A	G	0.00753
C4b	rs28361030	6	31220274	A	G	-0.0163
C4b	rs2394947	6	31221396	A	G	-0.0085
C4b	rs3095255	6	31221581	A	C	0.0057
C4b	rs41268852	6	31222369	T	C	-0.0152
C4b	rs147601734	6	31224274	A	C	-0.0221
C4b	rs3132492	6	31229016	T	C	-0.00925
C4b	rs9264393	6	31229279	A	G	0.011
C4b	rs2524110	6	31231947	A	G	0.00191
C4b	rs2524099	6	31236051	A	G	-0.00815
C4b	rs2853951	6	31236115	T	C	-0.00233
C4b	rs1130538	6	31236622	A	C	0.0231
C4b	rs1130580	6	31236679	T	C	0.0398
C4b	rs9264642	6	31238490	T	C	0.00508
C4b	rs79636386	6	31238930	A	C	0.0168
C4b	rs17879195	6	31239305	T	C	-0.00765
C4b	rs1131123	6	31239378	T	G	-0.0071
C4b	rs707911	6	31239577	A	C	-0.00569
C4b	rs6900323	6	31241270	A	G	-0.00695
C4b	rs2844620	6	31242151	T	C	-0.0118
C4b	rs2844616	6	31242639	T	C	-0.00521
C4b	rs9461680	6	31243347	T	C	0.00211
C4b	rs3132482	6	31243420	A	G	0.00785
C4b	rs4141168	6	31243828	A	G	-0.00403
C4b	rs3094680	6	31243895	T	C	-0.00134
C4b	rs6457372	6	31247121	A	G	0.00583
C4b	rs545996112	6	31248094	A	G	0.0159
C4b	rs386568878	6	31252469	T	G	0.023
C4b	rs2246954	6	31265262	A	G	-0.00279
C4b	rs2853923	6	31265737	A	G	-0.00491
C4b	rs17192526	6	31266041	T	C	-0.00393
C4b	rs2524072	6	31266856	T	C	-0.00265
C4b	rs2524060	6	31267422	A	C	0.00324
C4b	rs9468937	6	31270118	A	C	0.0147
C4b	rs6908066	6	31270509	A	G	-0.00661
C4b	rs9264804	6	31270530	A	G	0.00319
C4b	rs6908171	6	31270735	A	C	0.00591
C4b	rs1634761	6	31274027	T	C	0.00172
C4b	rs561074738	6	31274586	A	G	0.015
C4b	rs9264969	6	31278415	T	C	-0.00285
C4b	rs3094689	6	31284579	T	C	-0.00116
C4b	rs3130707	6	31293240	A	G	-0.0061
C4b	rs3130708	6	31293827	A	G	0.0218
C4b	rs553394765	6	31293952	A	C	0.0122
C4b	rs34972021	6	31299958	A	G	-0.0118
C4b	rs9405073	6	31300931	A	G	-0.0176
C4b	rs9265751	6	31303749	A	G	-0.00505
C4b	rs35730874	6	31308995	A	G	0.00509
C4b	rs533303817	6	31310827	T	G	-0.023
C4b	rs9265833	6	31311533	T	C	0.00494
C4b	rs34509409	6	31313466	T	C	-9.84e-05
C4b	rs9265909	6	31313714	A	G	0.00348
C4b	rs9265912	6	31313733	T	C	-0.0029
C4b	rs9265940	6	31315033	A	G	0.00737
C4b	rs9266047	6	31318985	A	G	0.00234
C4b	rs9266063	6	31319391	A	C	0.00272
C4b	rs9266076	6	31319785	A	G	0.000905
C4b	rs9266089	6	31320509	A	G	0.0186
C4b	rs2523616	6	31320562	T	C	-0.0171
C4b	rs2596501	6	31321211	T	C	0.00044
C4b	rs2844585	6	31321360	A	G	0.0123
C4b	rs12196740	6	31321407	T	C	-0.0122
C4b	rs1058067	6	31321681	T	C	-0.0125
C4b	rs1055890	6	31321915	A	G	0.00742
C4b	rs4999718	6	31324373	A	G	-0.00773
C4b	rs1131215	6	31324516	A	C	-0.0113
C4b	rs9266178	6	31324603	T	C	0.00956
C4b	rs1050529	6	31324615	T	C	-0.0112
C4b	rs9266184	6	31324664	T	G	-0.00516
C4b	rs41558815	6	31324750	A	G	-0.0255
C4b	rs9266194	6	31324790	A	G	0.0309
C4b	rs9266209	6	31325004	A	G	0.00529
C4b	rs9266216	6	31325090	T	C	-0.0103
C4b	rs9266225	6	31325193	T	C	0.0127
C4b	rs74618856	6	31325745	T	C	-0.00611
C4b	rs4947311	6	31326166	T	C	-0.00912
C4b	rs2523597	6	31326322	T	G	0.011
C4b	rs2596475	6	31326324	T	C	-0.00214
C4b	rs2523591	6	31326960	A	G	0.0154
C4b	rs2523589	6	31327334	T	G	0.00638
C4b	rs2523579	6	31328517	T	C	-0.00737
C4b	rs9266289	6	31328756	A	G	-0.00848
C4b	rs34277309	6	31329245	T	G	0.0253
C4b	rs9266301	6	31329506	T	C	0.00397
C4b	rs2523559	6	31330969	A	C	-0.011
C4b	rs2844575	6	31334945	T	C	-0.0125
C4b	rs2253907	6	31336870	T	C	0.0197
C4b	rs2263322	6	31340913	A	G	0.00187
C4b	rs12665803	6	31341599	A	G	0.0029
C4b	rs3997902	6	31342137	T	C	0.00141
C4b	rs2442741	6	31346079	T	C	0.00879
C4b	rs9266618	6	31346166	A	C	0.0161
C4b	rs2523627	6	31346445	T	G	-0.00528
C4b	rs6909636	6	31346599	A	G	0.00413
C4b	rs9266630	6	31346869	A	C	-0.0102
C4b	rs9266631	6	31346898	A	G	0.00617
C4b	rs9266632	6	31346902	A	G	0.00224
C4b	rs9266633	6	31346929	T	G	0.00268
C4b	rs9266635	6	31346979	T	C	0.00113
C4b	rs2523492	6	31347538	T	G	0.000297
C4b	rs9266717	6	31349743	A	G	0.00272
C4b	rs9266721	6	31349819	A	C	-9.03e-05
C4b	rs1521	6	31350704	T	C	0.00524
C4b	rs3016013	6	31351242	A	G	-0.00541
C4b	rs3020582	6	31351522	A	C	-0.00301
C4b	rs2905715	6	31351530	T	C	0.00523
C4b	rs3020581	6	31351549	A	G	-0.00784
C4b	rs9266761	6	31351593	A	G	-0.00404
C4b	rs3128985	6	31351608	T	C	0.00306
C4b	rs2507978	6	31351664	A	G	0.000598
C4b	rs7770741	6	31359548	T	C	-0.00862
C4b	rs2507968	6	31372718	A	G	-3.66e-05
C4b	rs3032981	6	31377100	A	G	0.01
C4b	rs41284511	6	31377754	A	G	-0.00347
C4b	rs2848714	6	31377817	T	C	0.00828
C4b	rs569068189	6	31395391	A	C	0.0179
C4b	rs3893526	6	31413742	A	G	0.00277
C4b	rs373551315	6	31423347	A	G	0.00495
C4b	rs2596471	6	31428911	A	G	-0.0107
C4b	rs2596472	6	31428967	A	G	-0.00273
C4b	rs62395307	6	31429512	A	G	-0.00483
C4b	rs2596473	6	31430799	T	G	-0.0157
C4b	rs77424484	6	31432587	T	C	0.00135
C4b	rs2516518	6	31435119	A	G	-0.00888
C4b	rs2523676	6	31435991	T	C	-0.00622
C4b	rs2518028	6	31436047	T	C	-0.0251
C4b	rs2523668	6	31438096	A	C	-0.00511
C4b	rs2596448	6	31438432	A	G	-0.00492
C4b	rs2523663	6	31439740	T	G	-0.0201
C4b	rs3828887	6	31440599	T	G	0.00512
C4b	rs79501286	6	31442912	A	G	0.00573
C4b	rs12660382	6	31443323	T	C	-0.00612
C4b	rs2596443	6	31443436	A	G	-0.00991
C4b	rs2516516	6	31443570	T	C	-0.0104
C4b	rs2523655	6	31444604	A	G	-0.0182
C4b	rs79118723	6	31446920	T	C	-0.0084
C4b	rs2523647	6	31449778	A	G	0.0138
C4b	rs28478022	6	31455194	T	C	-0.00342
C4b	rs556503353	6	31458983	A	G	0.00289
C4b	rs2395490	6	31458993	A	G	0.0119
C4b	rs115607256	6	31459024	A	G	0.015
C4b	rs2252937	6	31461613	T	C	-0.0188
C4b	rs2534686	6	31461667	T	C	0.00901
C4b	rs2395041	6	31461795	A	C	-0.0144
C4b	rs2395043	6	31461966	T	C	0.00288
C4b	rs2534676	6	31464029	T	C	0.0254
C4b	rs371143509	6	31466595	T	G	-0.00346
C4b	rs2534656	6	31472807	A	G	-0.00201
C4b	rs2534655	6	31472865	A	G	0.00144
C4b	rs115935870	6	31473247	T	C	-0.00628
C4b	rs2242955	6	31474280	A	G	-0.00515
C4b	rs3093953	6	31474688	T	G	-0.0183
C4b	rs41273040	6	31475056	A	G	-0.00981
C4b	rs3131636	6	31476094	A	G	-0.0152
C4b	rs2516494	6	31482592	T	C	-0.0104
C4b	rs34451538	6	31487454	A	G	-0.0204
C4b	rs3093989	6	31492295	T	C	0.000321
C4b	rs3130053	6	31495695	A	C	0.00111
C4b	rs144802800	6	31499402	A	G	-0.024
C4b	rs2239526	6	31509432	A	G	-0.0113
C4b	rs55786861	6	31521325	T	G	0.0147
C4b	rs550585935	6	31523684	A	C	-0.00136
C4b	rs2857605	6	31524851	T	C	0.0109
C4b	rs3130062	6	31525912	T	C	0.0228
C4b	rs549446426	6	31535455	A	G	0.0331
C4b	rs2229092	6	31540757	A	C	0.0243
C4b	rs2256965	6	31555130	A	G	0.0171
C4b	rs2256974	6	31555392	A	C	-0.021
C4b	rs11575837	6	31560670	T	C	0.0151
C4b	rs2736190	6	31561211	T	C	0.00338
C4b	rs2515919	6	31564167	A	G	0.00375
C4b	rs79151911	6	31564943	A	C	-0.00174
C4b	rs35266973	6	31565384	A	G	0.000617
C4b	rs559227369	6	31567084	A	G	-0.0178
C4b	rs9267515	6	31569866	A	G	0.02
C4b	rs115128935	6	31571971	T	C	-0.0137
C4b	rs2736186	6	31572333	A	G	0.00636
C4b	rs2844479	6	31572956	A	C	-0.0196
C4b	rs2844475	6	31583155	A	G	0.0151
C4b	rs550966440	6	31586461	T	C	-0.0263
C4b	rs11538262	6	31598523	T	C	-0.0188
C4b	rs41308311	6	31598675	A	G	0.0108
C4b	rs2261033	6	31603591	A	G	0.00247
C4b	rs1077394	6	31610384	T	C	-0.0116
C4b	rs1077393	6	31610529	A	G	-0.0164
C4b	rs72850156	6	31614059	A	G	-0.0127
C4b	rs2242656	6	31614102	T	C	-0.0364
C4b	rs571850429	6	31620138	A	C	-0.0164
C4b	rs805262	6	31628733	T	C	0.00412
C4b	rs35149168	6	31635198	T	C	0.0235
C4b	rs3115668	6	31641485	T	C	0.0175
C4b	rs3115667	6	31643399	T	C	0.0165
C4b	rs544708496	6	31655503	A	G	-0.00285
C4b	rs805278	6	31662463	T	C	0.0157
C4b	rs148571474	6	31672712	T	C	-0.0243
C4b	rs3117572	6	31717692	A	G	0.0162
C4b	rs707939	6	31726688	A	C	-0.00354
C4b	rs1802127	6	31729925	T	C	0.0229
C4b	rs113525864	6	31733186	A	C	-0.00341
C4b	rs538294600	6	31739794	A	G	-0.0167
C4b	rs707930	6	31741659	T	C	-0.0137
C4b	rs6914412	6	31742242	T	C	-0.00153
C4b	rs2736426	6	31745284	T	C	0.00272
C4b	rs6899983	6	31758931	A	C	-0.0191
C4b	rs115668100	6	31762141	A	G	0.00825
C4b	rs2753960	6	31762844	T	G	-0.0043
C4b	rs115333512	6	31780239	T	C	0.000233
C4b	rs11576012	6	31795619	T	C	-0.00488
C4b	rs11965654	6	31800707	A	G	0.013
C4b	rs611902	6	31801344	A	G	0.029
C4b	rs9267573	6	31809866	T	G	0.00167
C4b	rs41284523	6	31810266	T	C	0.00307
C4b	rs3130479	6	31811563	A	G	0.0154
C4b	rs9267575	6	31811850	T	C	-0.00602
C4b	rs13220680	6	31818461	T	C	0.0278
C4b	rs2607013	6	31820400	T	C	0.00808
C4b	rs554682940	6	31821939	A	G	0.0212
C4b	rs188605322	6	31822363	T	C	0.0119
C4b	rs115310850	6	31823256	A	C	0.0228
C4b	rs542418	6	31836442	A	G	-0.000475
C4b	rs141600413	6	31837952	T	C	-0.000775
C4b	rs494620	6	31838713	A	G	-0.0309
C4b	rs3132442	6	31839494	T	C	0.00143
C4b	rs9267653	6	31840415	T	C	0.0113
C4b	rs9267655	6	31841055	A	G	0.0117
C4b	rs9267659	6	31846234	A	G	-0.0179
C4b	rs555007	6	31850332	T	C	-0.0226
C4b	rs144007819	6	31855008	T	C	0.00573
C4b	rs34929649	6	31858530	T	C	0.0511
C4b	rs2243873	6	31863433	A	C	-0.0146
C4b	rs7887	6	31864547	T	G	-0.0301
C4b	rs2844455	6	31869673	T	C	-0.0494
C4b	rs586346	6	31875712	T	C	-0.0186
C4b	rs6457457	6	31878108	T	C	0.0228
C4b	rs113421621	6	31878721	T	C	0.00882
C4b	rs114408539	6	31879740	A	G	0.0181
C4b	rs685031	6	31881731	A	G	-0.0229
C4b	6:31885393:A:G	6	31885393	A	G	0.0105
C4b	rs9267677	6	31892641	T	C	-0.014
C4b	rs2734335	6	31893944	A	G	-0.0586
C4b	rs144715804	6	31894510	T	C	0.000617
C4b	rs3020644	6	31894626	A	G	0.018
C4b	rs9332704	6	31895619	T	G	0.0114
C4b	rs9332708	6	31897298	T	C	0.00752
C4b	rs41285751	6	31899815	T	G	0.00338
C4b	rs488755	6	31904306	A	G	0.0108
C4b	rs2293751	6	31907837	A	G	0.0017
C4b	rs36221133	6	31912523	T	C	-0.019
C4b	rs12614	6	31914179	T	C	0.00787
C4b	rs1048709	6	31914935	A	G	-0.0161
C4b	rs537160	6	31916400	A	G	-0.00112
C4b	rs2072633	6	31919578	A	G	0.0298
C4b	rs1265906	6	31923997	T	C	0.0108
C4b	rs17201466	6	31926600	T	C	0.0208
C4b	rs419788	6	31928799	T	C	0.00931
C4b	rs115521166	6	31930063	A	G	0.00175
C4b	rs592229	6	31930441	T	G	-0.00808
C4b	rs429608	6	31930462	A	G	-0.00696
C4b	rs401775	6	31931137	T	C	-0.0304
C4b	rs492899	6	31933518	T	C	-0.0377
C4b	rs115085021	6	31939524	A	C	-0.0159
C4b	rs6941112	6	31946614	A	G	-0.0321
C4b	rs616634	6	31948448	A	G	-0.0476
C4b	rs566863170	6	31963118	T	C	0.0203
C4b	rs201016130	6	31964785	T	G	0.0149
C4b	rs565960971	6	31972118	A	G	0.0293
C4b	rs28361032	6	31973016	A	G	0.0542
C4b	rs28361033	6	31973863	T	C	0.0103
C4b	rs554092943	6	31975129	T	C	-0.0408
C4b	rs139347611	6	31975839	A	G	0.0371
C4b	rs182239097	6	31976228	T	C	0.019
C4b	rs544077748	6	31976398	A	C	0.0333
C4b	rs148790149	6	31976899	T	C	0.0187
C4b	rs201145096	6	31977145	A	G	0.0175
C4b	rs146077048	6	31977391	T	C	-0.0494
C4b	rs149101418	6	31977998	T	G	0.0173
C4b	rs554503308	6	31978687	T	C	-0.00699
C4b	rs28361039	6	31978746	A	G	0.0142
C4b	rs148766553	6	31978824	A	G	-0.0217
C4b	rs4959087	6	31978860	A	G	-0.0125
C4b	rs4959021	6	31981146	T	C	0.00651
C4b	rs200283861	6	31994723	A	G	-0.0421
C4b	rs7751519	6	31994742	A	G	-0.0056
C4b	rs451637	6	31994782	T	C	0.0167
C4b	rs146924464	6	31995320	A	G	-0.00628
C4b	rs406658	6	31996524	A	C	0.0161
C4b	rs564120245	6	31997909	A	C	0.0199
C4b	rs201034439	6	32005515	A	G	-0.0499
C4b	rs6468	6	32006317	T	C	-0.0342
C4b	rs6462	6	32006597	T	C	-0.00116
C4b	rs6449	6	32006655	T	C	-0.00357
C4b	rs114414746	6	32006792	A	G	0.0149
C4b	rs397515530	6	32006886	A	G	-0.0138
C4b	rs541573647	6	32007063	T	C	0.0119
C4b	rs537179722	6	32007624	A	G	-0.042
C4b	rs144160397	6	32008963	T	C	-0.0496
C4b	rs562705617	6	32010465	T	C	0.0101
C4b	rs545331851	6	32010732	T	G	0.0184
C4b	rs200457864	6	32011316	T	G	0.0167
C4b	rs2856451	6	32011358	A	G	-0.0276
C4b	rs397948	6	32011714	A	G	-0.0324
C4b	rs61740337	6	32017105	A	G	0.0144
C4b	rs78077641	6	32018369	T	C	-0.00405
C4b	rs115521560	6	32019382	A	C	-0.006
C4b	rs17207895	6	32020512	T	C	-0.00446
C4b	rs1009382	6	32026107	T	C	0.012
C4b	rs204887	6	32029226	A	G	0.03
C4b	rs204886	6	32029415	T	C	0.0179
C4b	rs9469079	6	32032421	T	C	0.0362
C4b	rs3130286	6	32042322	T	C	0.00149
C4b	rs137893789	6	32055486	A	G	-0.00315
C4b	rs115461385	6	32058676	T	C	-0.00687
C4b	rs41268902	6	32071008	A	G	0.00683
C4b	rs429150	6	32075563	T	C	-0.00739
C4b	rs2269426	6	32076499	A	G	-0.0265
C4b	rs8283	6	32083300	A	G	-0.0356
C4b	rs145503968	6	32084020	A	G	0.00419
C4b	rs144251373	6	32088475	A	G	-0.00213
C4b	rs204888	6	32089142	T	G	0.0333
C4b	rs3830076	6	32096244	T	C	-0.0171
C4b	rs147634411	6	32102306	A	G	0.0164
C4b	rs71565309	6	32103667	A	G	0.0123
C4b	rs4713505	6	32105001	T	G	-0.0227
C4b	rs113277465	6	32105043	T	G	-0.00661
C4b	rs3096698	6	32107139	T	C	0.0365
C4b	rs204999	6	32109979	A	G	0.0127
C4b	rs77619009	6	32110514	A	G	0.034
C4b	rs9267807	6	32112955	A	G	0.0319
C4b	rs205002	6	32113312	A	G	-0.0164
C4b	rs143504217	6	32115284	T	C	-0.00793
C4b	rs114620154	6	32115876	A	G	0.00552
C4b	rs529889365	6	32119729	A	G	-0.0263
C4b	rs1053924	6	32120715	T	C	0.031
C4b	rs3134950	6	32127477	A	C	0.00467
C4b	rs9267813	6	32129367	T	C	0.0186
C4b	rs9267817	6	32139813	A	G	0.0176
C4b	rs55640627	6	32149756	T	C	-0.00635
C4b	rs204996	6	32149883	T	C	0.00809
C4b	rs184003	6	32150296	A	C	-0.00634
C4b	rs202142368	6	32153403	A	C	0.0097
C4b	rs1004095	6	32153409	A	C	0.0322
C4b	rs204995	6	32154285	A	G	0.00294
C4b	rs2856437	6	32157364	A	G	0.0127
C4b	rs187570181	6	32164587	T	C	-0.00949
C4b	rs3132934	6	32167009	T	G	-0.0101
C4b	rs28986321	6	32170980	A	C	0.011
C4b	rs9267823	6	32173238	T	C	0.0164
C4b	rs3130290	6	32174957	T	C	-0.0034
C4b	rs114119176	6	32176016	T	C	0.00946
C4b	rs149001409	6	32176308	A	G	-0.0288
C4b	rs3132942	6	32176512	A	G	-0.0247
C4b	rs3130294	6	32178773	T	C	0.014
C4b	rs16869834	6	32179709	A	G	0.0358
C4b	rs2071286	6	32179896	T	C	0.00426
C4b	rs431541	6	32186193	T	C	0.0138
C4b	rs429853	6	32187202	T	C	0.0103
C4b	rs1109771	6	32187605	A	G	-0.00349
C4b	rs431722	6	32187722	T	C	-0.00151
C4b	rs430916	6	32188099	T	C	-0.00708
C4b	rs415929	6	32189032	T	C	-0.00815
C4b	rs3134931	6	32190620	T	C	0.00368
C4b	rs9469093	6	32191544	T	C	0.00967
C4b	rs8192565	6	32191607	T	C	0.0228
C4b	rs391755	6	32192436	A	G	0.00922
C4b	rs17201826	6	32195021	A	G	-0.0163
C4b	rs17208209	6	32195376	A	G	-0.00607
C4b	rs3132949	6	32195935	T	C	0.00834
C4b	rs9267861	6	32196648	A	G	-0.0146
C4b	rs112234915	6	32198272	T	C	-0.0048
C4b	rs6936346	6	32200754	T	C	-0.00863
C4b	rs41315395	6	32201469	A	C	-0.00538
C4b	rs2555466	6	32201785	T	C	0.0211
C4b	rs2395108	6	32203608	T	C	0.00602
C4b	rs6924352	6	32206199	T	G	-0.0233
C4b	rs3134938	6	32206488	T	C	-0.0287
C4b	rs113547322	6	32206619	T	G	0.00466
C4b	rs548645293	6	32210327	T	C	0.0133
C4b	rs9267951	6	32212655	T	C	-0.0108
C4b	rs9267952	6	32212694	A	G	0.00657
C4b	rs17576984	6	32212985	T	C	0.00582
C4b	rs454748	6	32213210	A	G	0.0132
C4b	rs9267995	6	32221552	A	G	0.0154
C4b	rs143070514	6	32227046	A	G	-0.00407
C4b	rs3132972	6	32230354	A	G	0.0108
C4b	rs199866180	6	32232724	A	G	0.0115
C4b	rs4713515	6	32240875	A	G	0.0159
C4b	rs9268128	6	32253884	T	C	0.0093
C4b	rs78939685	6	32255240	A	G	-0.00647
C4b	rs9268149	6	32263099	T	C	0.0112
C4b	rs522254	6	32273060	A	G	0.0163
C4b	rs9268199	6	32278635	A	G	0.00716
C4b	rs566241495	6	32287119	A	G	-0.00713
C4b	rs2077333	6	32293570	A	G	-0.000209
C4b	rs476584	6	32294192	A	G	0.0105
C4b	rs9368716	6	32306090	A	G	-0.00293
C4b	rs117067518	6	32308263	A	C	0.00616
C4b	rs9268269	6	32312637	T	G	0.0155
C4b	rs2078290	6	32312655	A	G	0.00224
C4b	rs2894250	6	32331002	T	C	-0.00869
C4b	rs3129918	6	32332790	A	C	0.0112
C4b	rs28986326	6	32338326	T	C	0.00388
C4b	rs115347370	6	32339761	A	G	0.0174
C4b	rs9501618	6	32339784	A	C	-0.017
C4b	rs3117106	6	32343369	T	C	-0.0202
C4b	rs28869508	6	32343735	T	C	0.0109
C4b	rs17208587	6	32355511	T	C	0.0147
C4b	rs17577980	6	32359821	A	G	0.00199
C4b	rs2076534	6	32362416	T	G	-0.00934
C4b	rs60817888	6	32366432	T	C	-0.00967
C4b	rs76272418	6	32368023	A	C	0.00757
C4b	rs3129967	6	32381461	T	C	-0.00792
C4b	rs4959098	6	32383256	A	C	-0.0134
C4b	rs4355646	6	32386554	T	C	-0.00115
C4b	rs17209007	6	32388547	A	G	0.00244
C4b	rs9268557	6	32389305	T	C	0.0194
C4b	rs3135363	6	32389648	A	G	0.00799
C4b	rs4496841	6	32389997	T	C	0.00989
C4b	rs143810596	6	32390436	T	G	0.0133
C4b	rs3135344	6	32395036	T	C	0.00657
C4b	rs115026645	6	32397250	A	G	-0.00709
C4b	rs9268605	6	32399833	A	G	0.0134
C4b	rs9268628	6	32405865	A	C	-0.00465
C4b	rs3129871	6	32406342	A	C	0.000996
C4b	rs3129886	6	32410576	T	C	-0.000901
C4b	rs9268671	6	32414290	A	G	0.00289
C4b	rs7382085	6	32414420	A	G	0.000119
C4b	rs9268820	6	32425397	A	C	0.00735
C4b	rs7744304	6	32425487	T	G	0.00242
C4b	rs6457592	6	32425983	T	C	-0.0162
C4b	rs9268847	6	32429277	A	G	0.000568
C4b	rs4947340	6	32435338	T	C	-0.00884
C4b	rs41291806	6	32435823	A	C	0.0074
C4b	rs9269160	6	32446711	T	C	0.000336
C4b	rs7774268	6	32449754	T	C	0.00631
C4b	rs9269226	6	32450497	A	G	0.00528
C4b	rs551270191	6	32453854	T	C	0.0114
C4b	rs114077582	6	32454654	A	G	-0.00185
C4b	rs73401335	6	32455040	T	C	-0.0198
C4b	rs111984068	6	32455311	T	C	0.00209
C4b	rs112817926	6	32457410	A	G	0.00845
C4b	rs78325334	6	32460867	T	C	0.000331
C4b	rs73403128	6	32469280	T	G	0.0163
C4b	rs78776915	6	32469380	T	C	0.00071
C4b	rs115115354	6	32469671	A	C	0.0053
C4b	rs77021177	6	32472668	A	G	0.0109
C4b	rs577051924	6	32473222	T	C	0.0289
C4b	rs112696801	6	32478129	A	G	-0.0159
C4b	rs560342391	6	32478544	T	C	-0.00694
C4b	rs112840324	6	32478658	A	G	0.0211
C4b	rs79819213	6	32478705	T	C	-9.45e-05
C4b	rs113005201	6	32478712	T	C	-0.0336
C4b	rs576791046	6	32478904	A	G	-2.03e-06
C4b	rs181351497	6	32478944	T	C	0.00416
C4b	rs114034156	6	32479305	A	G	0.0178
C4b	rs550680456	6	32479348	A	G	-0.00172
C4b	rs72508419	6	32479451	T	C	-0.0116
C4b	rs112074290	6	32479655	A	G	0.00279
C4b	rs116751091	6	32480199	A	C	-0.00862
C4b	rs139580312	6	32480261	A	G	0.000941
C4b	rs28756238	6	32483142	A	C	-0.0141
C4b	rs199910997	6	32485655	A	G	-0.000762
C4b	rs368833717	6	32485705	A	G	-0.00429
C4b	rs150563163	6	32485928	T	C	0.0182
C4b	rs550163075	6	32486311	T	G	-0.00317
C4b	6:32486344:C:T	6	32486344	T	C	-0.0224
C4b	rs113251427	6	32486618	T	G	0.0248
C4b	rs369463108	6	32486827	T	G	0.0336
C4b	rs570434680	6	32486954	A	G	-0.0191
C4b	rs114324495	6	32486970	A	G	0.000891
C4b	rs201061956	6	32487101	T	C	0.0112
C4b	rs1136633	6	32487170	A	G	0.0123
C4b	rs3200405	6	32487309	T	C	-0.01
C4b	rs114131132	6	32487402	A	C	-0.0133
C4b	rs115001626	6	32487462	T	G	-0.0101
C4b	rs369203790	6	32487650	A	G	0.00822
C4b	6:32487724:C:T	6	32487724	T	C	-0.0241
C4b	rs143726520	6	32487857	A	G	0.00343
C4b	rs113970288	6	32487928	T	G	0.031
C4b	rs188804041	6	32488036	A	G	0.0148
C4b	rs116501574	6	32488107	T	C	0.00616
C4b	rs144049830	6	32488199	T	C	-0.0143
C4b	rs189930246	6	32488548	T	C	-0.00309
C4b	rs573304417	6	32488711	A	G	0.0117
C4b	rs116719962	6	32489322	T	C	0.0132
C4b	rs142399500	6	32489468	A	C	-0.0102
C4b	rs41559714	6	32489707	A	C	-0.00513
C4b	rs41556615	6	32489758	T	C	-0.000986
C4b	rs192498095	6	32489852	A	G	0.00435
C4b	rs183847206	6	32490350	T	C	-0.0186
C4b	rs116176269	6	32490519	T	C	-0.0192
C4b	rs114534389	6	32491442	A	C	-0.0265
C4b	rs76580792	6	32491459	A	G	0.0119
C4b	rs112935374	6	32493421	T	C	0.0135
C4b	rs373756262	6	32493675	T	G	0.0146
C4b	rs60378094	6	32493690	T	C	0.00438
C4b	rs539963665	6	32494102	T	C	0.0104
C4b	rs530613608	6	32495889	T	C	-0.00892
C4b	rs549879698	6	32496675	A	G	-0.00516
C4b	rs111830089	6	32496843	A	G	-0.0103
C4b	rs113064274	6	32496932	T	C	-0.0127
C4b	rs73727915	6	32497046	T	C	0.00637
C4b	rs536496813	6	32497131	T	C	-0.0107
C4b	rs148451580	6	32498626	A	G	-0.0268
C4b	rs75178688	6	32502696	T	C	-0.000871
C4b	rs145260460	6	32507605	T	C	0.000844
C4b	rs77965140	6	32516377	T	C	-0.0224
C4b	rs116783886	6	32521236	T	C	-0.0136
C4b	rs112323850	6	32521804	T	C	-0.0239
C4b	rs570595530	6	32525770	T	C	-0.00789
C4b	rs377533335	6	32525985	A	G	0.0189
C4b	rs36152293	6	32526410	T	C	0.0127
C4b	rs67612510	6	32526436	A	G	-0.012
C4b	rs67407114	6	32526500	A	C	-0.0147
C4b	rs79350467	6	32527476	T	C	-0.0093
C4b	rs66491634	6	32528457	T	G	0.00936
C4b	rs71536602	6	32534455	T	C	-0.000874
C4b	rs112256845	6	32536152	A	G	0.0177
C4b	rs143796398	6	32536259	T	C	0.000871
C4b	rs199940149	6	32536733	T	G	-0.0119
C4b	rs187582489	6	32539553	T	C	-0.0205
C4b	rs138384712	6	32540458	A	G	0.00343
C4b	rs9269357	6	32540627	T	G	0.0104
C4b	rs202226199	6	32540944	A	C	0.000808
C4b	rs75288201	6	32541031	A	G	0.00337
C4b	rs9269398	6	32541296	A	G	0.0175
C4b	rs9269401	6	32541342	T	C	-0.0155
C4b	rs9269404	6	32541345	A	G	-0.0156
C4b	rs35599691	6	32543117	A	G	0.0196
C4b	rs36042205	6	32543761	A	C	-0.00393
C4b	rs568704589	6	32545235	T	C	0.018
C4b	rs41285646	6	32551603	A	G	-0.000431
C4b	rs9269925	6	32551613	A	G	0.00624
C4b	rs9269939	6	32551878	A	G	-0.0125
C4b	rs17882028	6	32551911	A	C	0.0119
C4b	rs17879702	6	32552123	A	G	-0.00874
C4b	rs531110373	6	32552247	A	G	-0.0208
C4b	rs9269995	6	32552681	A	C	-0.00355
C4b	rs9270055	6	32553874	T	C	-0.00241
C4b	rs34017414	6	32554085	T	C	-0.00719
C4b	rs111355475	6	32554266	T	C	0.00937
C4b	rs9270086	6	32554283	A	G	-0.00767
C4b	rs9270092	6	32554420	T	C	-0.0056
C4b	rs9270132	6	32555122	A	G	0.00618
C4b	rs9270143	6	32555256	T	C	0.0112
C4b	rs76675915	6	32555554	T	C	-0.0195
C4b	rs9270162	6	32555560	A	C	-0.0097
C4b	rs9270167	6	32555640	A	G	-0.000911
C4b	rs9270169	6	32555661	T	C	0.0117
C4b	rs76699014	6	32555838	T	G	0.00692
C4b	rs9270186	6	32555935	A	G	0.0111
C4b	rs9270216	6	32556580	T	C	0.0026
C4b	rs707953	6	32557506	T	C	-0.00702
C4b	rs9270314	6	32557617	T	G	0.00511
C4b	rs9270355	6	32558071	A	G	0.0134
C4b	rs544698989	6	32558169	A	G	0.00532
C4b	rs28357082	6	32558176	A	G	0.0053
C4b	rs563619413	6	32558855	A	G	-0.0041
C4b	rs9270455	6	32558878	T	C	0.0259
C4b	rs9270462	6	32558912	A	G	-0.00632
C4b	rs114335056	6	32559191	A	G	0.00159
C4b	rs28366324	6	32561616	T	C	-0.0107
C4b	rs9270641	6	32565667	A	G	-0.00505
C4b	rs2647079	6	32566502	A	G	0.0132
C4b	rs9270869	6	32571155	T	C	-0.00303
C4b	rs111841857	6	32571508	A	G	0.004
C4b	rs2647074	6	32574360	T	C	0.00321
C4b	rs9271043	6	32575177	A	G	-0.0187
C4b	rs113742050	6	32575432	T	C	-0.00496
C4b	rs114653220	6	32575853	T	C	0.00748
C4b	rs562289	6	32577046	T	C	-0.00553
C4b	rs4959105	6	32583146	T	C	-0.000691
C4b	rs13208475	6	32583255	T	C	0.0111
C4b	rs9271348	6	32583742	A	G	-0.00931
C4b	rs541562974	6	32583830	A	G	-0.0047
C4b	rs28359884	6	32584330	A	C	-0.0113
C4b	rs147389652	6	32585440	T	C	-0.0027
C4b	rs3135004	6	32586420	A	G	-0.00178
C4b	rs9271364	6	32586787	A	G	0.00353
C4b	rs9271375	6	32587067	A	G	-0.000242
C4b	rs114879339	6	32587350	A	G	0.00705
C4b	rs9271459	6	32588457	T	C	0.0253
C4b	rs9271553	6	32590299	T	C	0.00935
C4b	rs9271732	6	32593627	A	G	0.00288
C4b	rs6926251	6	32595429	T	C	0.0068
C4b	rs3129773	6	32601930	T	C	-0.00969
C4b	rs3104369	6	32602482	T	C	0.00142
C4b	rs3129774	6	32603825	T	C	-0.000555
C4b	rs9469201	6	32604541	T	G	0.00705
C4b	rs9272364	6	32604599	A	G	0.00945
C4b	rs9272460	6	32605583	A	G	0.00776
C4b	rs28359896	6	32606547	A	G	0.00684
C4b	rs36220097	6	32608790	T	C	-0.00442
C4b	rs9272678	6	32608915	T	C	0.012
C4b	rs550717566	6	32609094	T	C	0.00403
C4b	rs28383465	6	32610150	T	C	0.00193
C4b	rs9272777	6	32610281	T	C	0.0156
C4b	rs1064994	6	32611195	T	C	-0.00247
C4b	rs28371174	6	32612524	T	G	-0.00366
C4b	rs9273138	6	32612843	T	G	0.00298
C4b	6:32613433:A:G	6	32613433	A	G	0.00788
C4b	rs9273200	6	32613537	T	C	-0.0137
C4b	rs9501404	6	32619084	A	G	0.0104
C4b	rs28418426	6	32619654	T	C	0.00631
C4b	rs41269974	6	32620202	A	G	-0.0148
C4b	6:32620255:C:T	6	32620255	T	C	0.00971
C4b	6:32620741:A:C	6	32620741	A	C	-0.00428
C4b	rs17612942	6	32620999	A	G	-0.00581
C4b	6:32621132:C:T	6	32621132	T	C	0.00816
C4b	rs17613367	6	32622063	A	G	-0.011
C4b	rs17613465	6	32622359	A	G	0.0038
C4b	6:32622382:C:T	6	32622382	T	C	-0.00409
C4b	rs4585607	6	32624407	A	G	-0.00574
C4b	rs4548048	6	32625022	T	C	-0.0237
C4b	rs28631719	6	32625409	A	G	-0.0063
C4b	rs143133357	6	32625820	T	C	-0.0247
C4b	rs111951747	6	32627242	T	C	-0.0132
C4b	6:32629022:C:T	6	32629022	T	C	0.00204
C4b	6:32631434:C:T	6	32631434	T	C	0.00653
C4b	rs9274286	6	32631802	A	C	-0.000807
C4b	rs28724263	6	32631929	T	C	0.00705
C4b	rs141127771	6	32632200	A	G	0.00481
C4b	rs71542462	6	32632213	A	G	0.00502
C4b	rs41263822	6	32632447	A	C	0.0153
C4b	rs1130386	6	32632650	T	C	0.00155
C4b	rs28746806	6	32633065	A	C	-0.00357
C4b	rs9274490	6	32633879	A	G	-0.00729
C4b	rs77000541	6	32635605	A	G	-0.0172
C4b	rs9274663	6	32636521	A	G	0.014
C4b	rs17205528	6	32637158	A	G	0.00464
C4b	rs9274724	6	32637531	A	G	-0.00549
C4b	rs577353971	6	32639786	A	G	-0.00842
C4b	rs28891413	6	32640548	T	C	0.00446
C4b	rs28891437	6	32641342	A	G	-0.0202
C4b	rs9275013	6	32643011	T	C	-0.0156
C4b	rs185091810	6	32644431	A	G	0.00219
C4b	rs9275036	6	32645319	T	C	-0.0119
C4b	rs534262225	6	32646454	T	C	-0.00398
C4b	rs28755336	6	32646798	A	C	0.0158
C4b	rs1794500	6	32647442	T	C	-0.00488
C4b	rs9275113	6	32649825	A	G	-0.00466
C4b	rs17205970	6	32651923	T	C	-0.0097
C4b	rs1694114	6	32651978	A	G	0.000459
C4b	rs9275160	6	32652620	A	G	-0.0107
C4b	rs9275172	6	32653997	A	G	-0.0084
C4b	rs9275183	6	32654502	A	G	-0.00189
C4b	rs2157051	6	32658624	A	G	0.00364
C4b	rs28772273	6	32659314	T	C	-0.0097
C4b	rs537750078	6	32661051	A	C	0.0242
C4b	rs566017883	6	32661746	A	C	-0.0128
C4b	rs9275273	6	32662559	A	C	-0.00804
C4b	rs17427599	6	32667364	T	C	0.00646
C4b	rs6902536	6	32667511	A	G	0.00396
C4b	rs9275411	6	32670157	T	G	0.00995
C4b	rs549365689	6	32672353	A	G	0.00479
C4b	rs9275503	6	32673931	A	G	-0.003
C4b	rs28772283	6	32674277	A	G	-0.0125
C4b	rs28772287	6	32674400	T	C	0.00501
C4b	rs17206287	6	32674725	A	G	-0.00675
C4b	rs4947344	6	32677846	T	C	-0.00286
C4b	rs3135461	6	32680122	A	G	0.0101
C4b	rs17212937	6	32681339	T	C	-0.00282
C4b	rs3104402	6	32681676	T	G	0.0155
C4b	rs3998158	6	32681992	T	C	-0.00366
C4b	rs35122968	6	32682199	T	C	-0.00388
C4b	rs3129731	6	32682207	T	G	0.00738
C4b	rs568102960	6	32683287	A	G	0.026
C4b	rs2859094	6	32700233	T	G	0.00305
C4b	rs7450940	6	32720919	A	G	-0.0013
C4b	rs114920411	6	32723308	A	G	-0.0104
C4b	rs2857212	6	32740411	A	G	0.0354
C4b	rs2857211	6	32740442	A	G	0.024
C4b	rs9276627	6	32743835	T	C	-0.0012
C4b	rs28724893	6	32744440	T	C	-0.00195
C4b	rs7767167	6	32765182	A	G	-0.00882
C4b	rs41316239	6	32779280	A	G	0.00784
C4b	rs4148876	6	32796793	A	G	-0.0108
C4b	rs2228396	6	32797809	T	C	0.0153
C4b	rs3819717	6	32804299	T	C	0.0142
C4b	rs241427	6	32804414	A	G	-0.00651
C4b	rs3819721	6	32804798	A	G	0.0161
C4b	rs2244458	6	32853504	T	C	0.00173
C4b	rs241413	6	32859000	A	G	0.00112
C4b	rs154981	6	32880993	T	C	0.0163
C4b	rs11756897	6	32899139	A	G	0.00054
C4b	rs68600	6	32903724	T	C	0.0148
C4b	rs151719	6	32903900	T	C	-0.00634
C4b	rs129653	6	32931536	T	C	-0.018
C4b	rs620202	6	32941910	T	G	-0.0138
C4b	rs7398633	12	7156480	T	C	-0.0395455
C4b	rs117016903	12	7159587	A	G	0.0363779
C4b	rs3919533	12	7162801	T	C	0.0725963
C4b	rs11064498	12	7171507	A	G	0.0833194
C4b	rs10849548	12	7178872	T	C	0.0723101
C7	rs12518868	5	40339079	A	G	-0.0062225
C7	rs59006619	5	40350101	A	C	-0.0234006
C7	rs72745908	5	40373083	A	C	-0.0424031
C7	rs1031168	5	40381620	T	C	-0.0299661
C7	rs4452593	5	40470163	A	G	0.0171925
C7	rs7736920	5	40520217	A	G	-0.0028903
C7	rs145967108	5	40538733	A	C	-0.238105
C7	rs75707546	5	40603918	T	C	0.192214
C7	rs13181692	5	40607998	A	G	-0.0633208
C7	rs45575639	5	40686999	A	G	0.139511
C7	rs180881121	5	40818975	A	G	-0.244475
C7	rs144468147	5	40893752	T	C	0.0781934
C7	rs7712533	5	40968030	T	C	0.213891
C7	rs74480769	5	40972211	A	G	0.713953
C7	rs7732104	5	40983436	A	G	-0.0445025
C7	rs60739829	5	40984944	T	C	0.112863
C7	rs4957361	5	40985604	T	C	-0.157533
C7	rs2122564	5	40987374	T	C	-0.0937689
C7	rs141147189	5	40988924	A	G	-0.106726
C7	rs77372186	5	41010258	T	C	-0.0301021
C7	rs57876077	5	41010956	A	G	-0.0683454
C7	rs140177503	5	41025684	T	C	0.0956485
C7	rs62357111	5	41027653	T	G	-0.0924542
C7	rs325874	5	41054934	A	G	0.0550023
C7	rs56397978	5	41065796	T	C	0.249976
C7	rs325813	5	41120899	T	C	0.106518
C7	rs62361565	5	41151076	A	G	0.0563009
C7	rs58096029	5	41208362	A	G	0.0960693
C7	rs200253297	5	41209018	A	G	-0.0603003
C7	rs4957381	5	41231813	A	G	-0.0031684
C7	rs2910646	5	41260550	A	C	-0.0239713
C7	rs410889	5	41262672	T	C	-0.0356613
C7	rs2921178	5	41264019	T	C	-0.105613
C7	rs391781	5	41264243	A	G	0.0625179
C7	rs412685	5	41266229	A	G	0.0842606
C7	rs377697	5	41266811	T	C	0.176287
C7	rs384267	5	41267218	T	G	-0.0742662
C7	rs433224	5	41267725	T	C	0.0871762
C7	rs454232	5	41269103	T	C	0.0262769
C7	rs1833825	5	41273038	T	G	-0.0212411
C7	rs62363769	5	41299880	A	G	-0.0416419
C7	rs112990253	5	42140747	T	C	0.124979
